# Dietary and metabolic factors contributing to Barrett’s esophagus: a univariate and multivariate Mendelian randomization study

**DOI:** 10.1101/2023.03.24.23287678

**Authors:** Zijie Li, Weitao Zhuang, Junhan Wu, Haijie Xu, Yong Tang, Guibin Qiao

## Abstract

**Background:** Dietary and metabolic factors have been associated with the risk of Barrett’s esophagus (BE) in observational epidemiological studies. However, the aforementioned associations may be influenced by confounding bias. The present study aimed to evaluate these causal relationships through univariate and multivariate Mendelian randomization (MR) analysis.

**Methods:** Genetic instruments associated with dietary and metabolic factors were obtained in the large-scale genome-wide association studies (GWAS), respectively. Summary data for BE were available from a GWAS of 13,358 cases and 43,071 controls of European descent. Univariable MR analysis was initially performed to estimate the causal relationship between exposures and BE. The inverse-variance weighted (IVW) method was adopted as the primary MR analysis. Multivariate MR analysis was further conducted to evaluate the independent effects of exposures on BE.

**Results:** In univariate MR analysis, BE was causally associated with higher body mass index (odds ratio (OR) = 2.575, 95% confidence interval (CI): 2.301-2.880, P = 7.369E-61), larger waist circumference (OR = 2.028, 95% CI: 1.648-2.496, P = 2.482E-11), and smoking per day (OR = 1.241, 95% CI: 1.085-1.419, P = 0.002). Dried fruit intake showed a protective effect on BE (OR = 0.228, 95% CI: 0.135-0.384, P = 2.783E-08), whereas alcohol drinking, coffee intake, tea intake, fresh fruit intake, and type 2 diabetes mellitus were not associated with BE (P = 0.351, P = 0.458, P = 0.125, P = 0.847, P = 0.413, respectively). No pleiotropy was found in the sensitivity analysis. The relationships of obesity, smoking, and dried fruit intake with BE risk remained strong after adjustment.

**Conclusions:** Our study provided MR evidence supporting obesity and smoking were independent risk factors for BE. Conversely, dried fruit intake was a protective factor for BE.

## Supplemental Table for "Dietary and metabolic factors contributing to Barrett’s esophagus: a univariate and multivariate Mendelian randomization study"

### Sheet: Content
Dietary and metabolic factors contributing to Barrett's esophagus: a univariate and multivariate Mendelian randomization study
Zijie Li, Weitao Zhuang, Junhan Wu, Haijie Xu, Yong Tang, Guibin Qiao
Supplemental Table 1. Basic information on the GWAS data applied in this study.
Supplemental Table 2. The genetic instruments of smoking per day used in this study.
Supplemental Table 3. The genetic instruments of alcohol drinking per week used in this study.
Supplemental Table 4. The genetic instruments of coffee intake used in this study.
Supplemental Table 5. The genetic instruments of tea intake used in this study.
Supplemental Table 6. The genetic instruments of fresh fruit intake used in this study.
Supplemental Table 7. The genetic instruments of dried fruit intake used in this study.
Supplemental Table 8. The genetic instruments of body mass index used in this study.
Supplemental Table 9. The genetic instruments of waist circumference used in this study.
Supplemental Table 10. The genetic instruments of type 2 diabetes mellitus used in this study.
Supplemental Table 11. Detail of the results of univariate Mendelian randomization.

### Sheet: ST1
Supplemental Table 1. Basic information on the GWAS data applied in this study.
Phenotype	Year	Consortium	Population	Sample size	Number of SNPs
Smoking per day	2019	GSCAN	European	337334	11913712
Alcohol drinking per week	2019	GSCAN	European	335394	11887865
Coffee intake	2018	MRC-IEU	European	428860	9851867
Tea intake	2018	MRC-IEU	European	447485	9851867
Meat intake	2018	MRC-IEU	European	461981	9851867
Vegetable intake	2018	MRC-IEU	European	448651	9851867
Fresh fruit intake	2018	MRC-IEU	European	446462	9851867
Dried fruit intake	2018	MRC-IEU	European	421764	9851867
Physical activity	2018	MRC-IEU	European	440512	9851867
Body mass index	2018	GIANT	European	681275	2336260
Waist circumference	2015	GIANT	European	224459	2566630
Type 2 diabetes mellitus	2018	PMID: 30054458	European	655666	5030727
Barrett's esophagus	2021	PMID: 34187846	European	56429	2320520
SNPs, Single nucleotide polymorphisms; GIANT, Genetic Investigation of ANthropometric Traits; GSCAN, GWAS and Sequencing Consortium of Alcohol and Nicotine use; MRC-IEU, Medical Research Council-Integrative Epidemiology Unit.

### Sheet: ST2
Supplemental Table 2. The genetic instruments of smoking per day used in this study.
SNP	Chr	Pos	EA	OA	EAF		Smoking per day							Barrett's esophagus
							Beta	SE	p_val	Samplesize	R2	F-statistic		Beta	SE	p_val
rs11725618	4	67069652	C	T	0.287		0.036064	0.00615782	4.67e-09	250822	0.000532291	133.58		0.045733	0.0169408	0.00694289
rs1579233	16	52082467	G	A	0.571		-0.0318201	0.00556452	1.07e-08	259482	0.000496051	128.779		-0.0251704	0.0151909	0.0975326
rs2084533	3	16872929	T	C	0.319		0.0336406	0.00590094	1.22e-08	260706	0.000491694	128.25		0.0336514	0.0163034	0.0390113
rs215600	7	32333642	A	G	0.64		-0.0492503	0.0057525	1.1e-17	262746	0.00111771	294.001		-0.0473657	0.0157147	0.00257751
rs2424888	20	31062176	A	G	0.405		0.0334848	0.00563586	2.76e-09	257430	0.000540378	139.184		0.00636648	0.0155965	0.683126
rs3025383	9	136505241	C	T	0.18		-0.0578394	0.00704521	2.22e-16	256134	0.000987561	253.196		0.00226973	0.0185347	0.902536
rs58379124	8	42579739	C	T	0.748		0.0669394	0.00650172	9e-25	258370	0.00168926	437.189		0.00432409	0.0180156	0.810315
rs632811	15	59170964	G	A	0.351		-0.0367137	0.00641049	1.03e-08	214251	0.000614099	131.651		-0.0353092	0.0160506	0.027817
rs7431710	3	48935583	A	G	0.644		-0.0349579	0.0058102	1.82e-09	261833	0.000560346	146.798		-0.0132414	0.0157935	0.401803
rs75494138	11	46520302	T	C	0.0618		0.0598763	0.0105682	1.45e-08	258399	0.000415742	107.471		-0.0253189	0.0272577	0.352956
rs790564	8	64604218	C	A	0.719		-0.0408927	0.00619302	3.97e-11	261674	0.000675704	176.932		0.0133214	0.0168957	0.430433
rs7951365	11	16377119	C	T	0.306		0.0389511	0.00596781	6.63e-11	258295	0.000644392	166.549		-0.0113644	0.0162396	0.484053
rs8034191	15	78806023	C	T	0.328		0.182567	0.00588925	1e-200	255729	0.0146932	3813.49		0.0268632	0.0158911	0.090939
rs895330	19	4060707	G	C	0.206		-0.0390041	0.00701668	2.68e-08	250059	0.000497666	124.507		-0.0108764	0.0193	0.573065
SNPs, single nucleotide polymorphisms; Chr, chromosome; Pos, position; EA, effect allele; OA, other allele; EAF, effect allele frequency; SE, standard error.

### Sheet: ST3
Supplemental Table 3. The genetic instruments of alcohol drinking per week used in this study.
SNP	Chr	Pos	EA	OA	EAF		Alcohol drinking per week							Barrett's esophagus
							Beta	SE	p_val	Samplesize	R2	F-statistic		Beta	SE	p_val
rs10085696	7	69783020	G	A	0.201		-0.0160517	0.00249471	1.24e-10	535056	8.27589e-05	44.2842		0.00289329	0.0194419	0.881698
rs1260326	2	27730940	C	T	0.595		0.023812	0.00198433	3.33e-33	532340	0.000273271	145.512		0.0045603	0.0153627	0.766586
rs13332432	16	85728651	G	C	0.296		0.014005	0.00214072	5.94e-11	516946	8.17449e-05	42.261		0.00547358	0.0164708	0.739648
rs1387766	12	92081800	A	G	0.622		-0.010827	0.00198336	4.79e-08	535067	5.51224e-05	29.4957		0.016599	0.0154419	0.282407
rs153106	16	28526897	C	T	0.409		-0.0136118	0.00195858	3.63e-12	531637	8.95719e-05	47.6238		0.0127181	0.015153	0.401296
rs16854020	4	42117559	A	G	0.127		0.018083	0.0029068	4.82e-10	533501	7.25085e-05	38.686		-0.0445114	0.0229374	0.0523118
rs17542254	11	113655696	G	A	0.251		0.0131418	0.00214605	8.96e-10	533884	6.49375e-05	34.6712		0.038948	0.0166273	0.0191598
rs2299409	7	103843369	A	G	0.493		-0.0105546	0.00193346	4.8e-08	534249	5.56889e-05	29.7533		0.00708764	0.0149149	0.634642
rs28712821	4	39420981	A	G	0.594		0.0283339	0.00197411	1.1e-46	525616	0.000387218	203.606		0.0205849	0.0155701	0.186142
rs28732378	3	85409353	G	A	0.729		-0.0167274	0.00219076	2.24e-14	530009	0.000110556	58.6021		-0.0313697	0.0168569	0.0627524
rs331939	4	143654889	A	G	0.339		-0.0119016	0.00202921	4.5e-09	536700	6.34807e-05	34.0721		0.0336387	0.0157245	0.0324153
rs4309187	11	113412443	C	A	0.697		0.0147908	0.00208756	1.37e-12	531063	9.24036e-05	49.0765		0.0301618	0.0162282	0.0630827
rs4752999	11	47428565	T	C	0.321		-0.0145643	0.00207008	2.03e-12	529379	9.24664e-05	48.9541		-0.0140194	0.0160588	0.382661
rs55872084	5	155909073	T	G	0.218		0.0127314	0.0022684	1.98e-08	529669	5.52644e-05	29.2734		-0.0114815	0.0176798	0.516072
rs6106989	20	25027630	A	G	0.628		0.0108994	0.00198336	3.81e-08	520623	5.55057e-05	28.899		0.0199385	0.0154962	0.198208
rs6739804	2	63269604	C	T	0.66		-0.0129688	0.00208202	4.72e-10	532202	7.54836e-05	40.1754		-0.0151842	0.016177	0.34792
rs676388	19	49211969	C	T	0.494		0.0150976	0.00193147	5.49e-15	531996	0.000113952	60.6289		-0.0167981	0.0151694	0.268133
rs6969458	7	153494582	A	G	0.459		0.0127063	0.00193545	5.2e-11	509646	8.01822e-05	40.8677		0.0131922	0.015857	0.405436
SNPs, single nucleotide polymorphisms; Chr, chromosome; Pos, position; EA, effect allele; OA, other allele; EAF, effect allele frequency; SE, standard error.

### Sheet: ST4
Supplemental Table 4. The genetic instruments of coffee intake used in this study.
SNP	Chr	Pos	EA	OA	EAF		Coffee intake							Barrett's esophagus
							Beta	SE	p_val	Samplesize	R2	F-statistic		Beta	SE	p_val
rs1057868	7	75616105	T	C	0.284986		0.0199509	0.00178517	5.4e-29	428860	0.000162216	69.5788		0.0148674	0.0168187	0.376709
rs12514566	5	7391462	A	G	0.337107		-0.0113972	0.00170562	2.4e-11	428860	5.80547e-05	24.8987		0.00313997	0.0159991	0.844407
rs12989746	2	49373602	T	G	0.249928		0.01035	0.00186429	2.8e-08	428860	4.01632e-05	17.225		0.0216637	0.0167021	0.194609
rs13163336	5	87950543	A	C	0.15761		0.0149472	0.00221005	1.3e-11	428860	5.93262e-05	25.444		-0.0247969	0.0206608	0.230067
rs13387939	2	638190	A	C	0.828363		0.0165558	0.0021386	9.8e-15	428860	7.79403e-05	33.4279		0.0317691	0.0198441	0.109391
rs1527961	2	62780440	C	T	0.1349		-0.0133431	0.00236585	1.7e-08	428860	4.15549e-05	17.8219		0.0291207	0.0221388	0.188387
rs17842490	22	24870527	G	A	0.014248		-0.0451683	0.00680848	3.3e-11	428860	5.73085e-05	24.5786		0.0154769	0.0628002	0.805337
rs2189234	4	106075498	G	T	0.617795		0.00998689	0.00166052	1.8e-09	428860	4.71011e-05	20.2006		-0.0177764	0.0154531	0.250001
rs2465037	6	51179260	A	C	0.343017		-0.0106317	0.00170743	4.8e-10	428860	5.09454e-05	21.8495		0.0112264	0.0159025	0.480216
rs2472297	15	75027880	T	C	0.262883		0.0464708	0.00182733	1.1e-142	428860	0.00083693	359.225		0.0111844	0.0176872	0.527163
rs34060476	7	73052057	G	A	0.133855		0.0184292	0.00237033	7.5e-15	428860	7.87532e-05	33.7766		-0.0154939	0.022743	0.495706
rs4410790	7	17284577	C	T	0.632141		0.039072	0.00167288	1.2e-120	428860	0.000709997	304.704		0.0109862	0.0157483	0.485419
rs442355	8	109128653	C	G	0.254435		-0.0111372	0.00185374	1.9e-09	428860	4.70592e-05	20.1827		-0.00503973	0.0171427	0.768767
rs4615895	1	96274668	A	G	0.740926		0.0122025	0.00184972	4.2e-11	428860	5.71645e-05	24.5168		-0.0121938	0.0170915	0.475573
rs476828	18	57852587	C	T	0.237409		0.0173461	0.00189543	5.6e-20	428860	0.000108949	46.7287		0.0131592	0.0175097	0.45233
rs516636	1	177855517	A	C	0.208913		0.0116767	0.00198419	4e-09	428860	4.50671e-05	19.3283		-0.00578889	0.0185191	0.754592
rs57918684	17	60177636	A	G	0.154747		0.0128864	0.00223845	8.6e-09	428860	4.34412e-05	18.6309		-0.0327867	0.0210234	0.118871
rs6062682	20	62900380	T	C	0.464546		0.0103704	0.00163929	2.5e-10	428860	5.35022e-05	22.9461		0.00275552	0.0151905	0.856056
rs6063085	20	45841052	C	A	0.373473		0.0104106	0.00166919	4.5e-10	428860	5.07201e-05	21.7528		-0.000699938	0.0155993	0.964211
rs62064918	17	46223379	T	C	0.244545		-0.0103075	0.00187872	4.1e-08	428860	3.92558e-05	16.8358		-0.0019203	0.0175805	0.913021
rs630194	18	40950954	C	T	0.343374		-0.0113533	0.00169853	2.3e-11	428860	5.81246e-05	24.9286		0.0299768	0.0158446	0.0585006
rs6469262	8	110443480	C	T	0.564966		-0.00915347	0.00162895	1.9e-08	428860	4.11858e-05	17.6636		-0.00993265	0.0151932	0.513268
rs7224815	17	17845800	T	A	0.407832		-0.0108602	0.00164162	3.7e-11	428860	5.69681e-05	24.4326		-0.0355842	0.0151809	0.0190774
rs73075167	7	17571140	T	A	0.12918		-0.0160639	0.00244429	5e-11	428860	5.80571e-05	24.8997		-0.00414523	0.0230592	0.857337
rs75347775	19	18500722	A	G	0.244531		0.0104504	0.00187898	2.7e-08	428860	4.03503e-05	17.3052		0.0420906	0.017328	0.0151384
rs780093	2	27742603	C	T	0.615839		0.0132935	0.00165695	1e-15	428860	8.3616e-05	35.8624		0.00598816	0.0153858	0.697129
rs7811609	7	32930597	T	C	0.374746		0.00913864	0.00166468	4e-08	428860	3.91369e-05	16.7848		0.0127375	0.0155302	0.412116
rs9398171	6	108983527	T	C	0.71064		0.0108577	0.00177995	1.1e-09	428860	4.84835e-05	20.7935		-0.0391972	0.0164956	0.0174912
SNPs, single nucleotide polymorphisms; Chr, chromosome; Pos, position; EA, effect allele; OA, other allele; EAF, effect allele frequency; SE, standard error.

### Sheet: ST5
Supplemental Table 5. The genetic instruments of tea intake used in this study.
SNP	Chr	Pos	EA	OA	EAF		Tea intake							Barrett's esophagus
							Beta	SE	p_val	Samplesize	R2	F-statistic		Beta	SE	p_val
rs10752269	10	12692902	A	G	0.506082		-0.0128727	0.00211975	1.3e-09	447485	8.28409e-05	37.073		-0.016945	0.0150928	0.261556
rs10764990	10	129152608	A	G	0.607155		-0.0121906	0.00216898	1.9e-08	447485	7.08926e-05	31.7255		-0.0045309	0.0155964	0.771426
rs11164870	1	93552187	G	C	0.604574		-0.0119604	0.00218232	4.2e-08	447485	6.83968e-05	30.6085		-0.0397452	0.0155164	0.010422
rs1156588	2	58524776	G	A	0.210071		-0.015454	0.00260325	2.9e-09	447485	7.92622e-05	35.4713		0.0193986	0.0184148	0.292148
rs11587444	1	150800655	G	A	0.393464		0.0140328	0.00217078	1e-10	447485	9.39897e-05	42.0627		-0.027971	0.0157026	0.0748635
rs13282783	8	22090263	T	C	0.285899		-0.0135837	0.00235432	7.9e-09	447485	7.53422e-05	33.7169		0.0386247	0.016385	0.0184073
rs132904	22	41805782	C	G	0.778651		0.0166007	0.00255257	7.8e-11	447485	9.49955e-05	42.5129		-0.0281515	0.0181107	0.120086
rs1453548	11	59203159	A	T	0.664929		-0.0133414	0.00224973	3e-09	447485	7.93131e-05	35.4941		-0.0154532	0.0159613	0.332961
rs1481012	4	89039082	G	A	0.112209		-0.0262435	0.00335608	5.3e-15	447485	0.000137218	61.4113		-0.0257138	0.0238143	0.280247
rs17245213	11	1679769	A	G	0.208046		-0.0146481	0.00260905	2e-08	447485	7.07053e-05	31.6417		-0.00749051	0.0185008	0.685569
rs17685	7	75616105	A	G	0.277512		0.0230655	0.00236195	1.6e-22	447485	0.000213338	95.4855		0.0148674	0.0168187	0.376709
rs2117137	3	89525505	G	A	0.405148		0.0129948	0.0021557	1.7e-09	447485	8.13939e-05	36.4253		0.0147162	0.0152853	0.335663
rs2273447	20	62900120	T	A	0.203788		0.0174715	0.00263421	3.3e-11	447485	9.90599e-05	44.332		-0.0276239	0.0188795	0.143422
rs2279844	17	40835922	A	G	0.379343		-0.0119879	0.00218318	4e-08	447485	6.76706e-05	30.2835		-0.0119132	0.0155253	0.442878
rs2351187	10	86913961	A	G	0.318935		0.0129023	0.0022823	1.6e-08	447485	7.23194e-05	32.3641		0.00466412	0.0160495	0.771351
rs2472297	15	75027880	T	C	0.262049		0.0533453	0.00240098	2.3e-109	447485	0.00110061	493.046		0.0111844	0.0176872	0.527163
rs2478875	6	51302901	G	A	0.208758		0.0218943	0.00261129	5.1e-17	447485	0.00015836	70.8745		0.00729759	0.0186427	0.695468
rs2645929	13	56444529	G	A	0.813066		-0.0149842	0.0027166	3.5e-08	447485	6.82513e-05	30.5434		-0.0100322	0.0191849	0.60103
rs34619	5	60465365	A	G	0.430905		0.0117117	0.0021375	4.3e-08	447485	6.72723e-05	30.1052		0.00379494	0.0151256	0.801895
rs4410790	7	17284577	C	T	0.631224		0.0405506	0.00219507	3.4e-76	447485	0.000765545	342.831		0.0109862	0.0157483	0.485419
rs4808193	19	19434350	C	T	0.335324		0.0151149	0.0022472	1.7e-11	447485	0.000101839	45.576		0.00831202	0.0158789	0.600652
rs4817505	21	34343828	C	T	0.38998		0.015068	0.0021746	4.2e-12	447485	0.000108026	48.3449		0.01277	0.0156645	0.414947
rs56348300	9	7057782	G	C	0.184619		0.0158824	0.00273191	6.1e-09	447485	7.5945e-05	33.9867		0.0265433	0.0194097	0.171459
rs57462170	3	50316119	A	G	0.108773		0.0191505	0.00340563	1.9e-08	447485	7.11049e-05	31.8205		0.0356146	0.0235133	0.129859
rs57631352	19	4340742	G	A	0.296859		-0.0131035	0.00232117	1.7e-08	447485	7.16799e-05	32.0778		-0.00854749	0.0164086	0.602426
rs6829	13	111540676	T	C	0.596155		-0.0119163	0.00216546	3.7e-08	447485	6.83733e-05	30.598		-0.012973	0.0156136	0.40604
rs713598	7	141673345	G	C	0.402254		0.0133969	0.00215659	5.2e-10	447485	8.63089e-05	38.6251		-0.00906144	0.0154684	0.558007
rs72797284	5	152063844	G	A	0.270797		-0.0171147	0.00238353	7e-13	447485	0.000115681	51.7711		-0.00216039	0.0168378	0.897907
rs7757102	6	137222671	G	A	0.555426		-0.0118039	0.00213302	3.1e-08	447485	6.881e-05	30.7934		0.0107168	0.0151219	0.478517
rs9302428	16	24717600	G	C	0.635799		0.0122457	0.00220122	2.6e-08	447485	6.94478e-05	31.0788		0.0336423	0.0155715	0.0307341
rs9624470	22	24833760	A	G	0.580054		0.0252071	0.00215485	1.3e-31	447485	0.000309555	138.563		-0.0144434	0.0152179	0.34257
SNPs, single nucleotide polymorphisms; Chr, chromosome; Pos, position; EA, effect allele; OA, other allele; EAF, effect allele frequency; SE, standard error.

### Sheet: ST6
Supplemental Table 6. The genetic instruments of fresh fruit intake used in this study.
SNP	Chr	Pos	EA	OA	EAF		Fresh fruit intake							Barrett's esophagus
							Beta	SE	p_val	Samplesize	R2	F-statistic		Beta	SE	p_val
rs10064431	5	92950673	C	T	0.522495		-0.00757392	0.00122365	6e-10	446462	2.86241e-05	12.7799		-0.0192586	0.0152728	0.207318
rs10192394	2	146298007	T	C	0.528785		-0.00766096	0.0012287	4.5e-10	446462	2.92479e-05	13.0584		-0.0017793	0.0151129	0.906279
rs10249294	7	143723137	A	G	0.372973		0.0195637	0.00126299	4.1e-54	446462	0.000179018	79.9385		-0.0309901	0.0155796	0.0466853
rs1051547	16	19279380	C	T	0.561537		-0.00757523	0.00124161	1.1e-09	446462	2.82575e-05	12.6162		0.0394007	0.0153846	0.0104359
rs10828266	10	22098701	G	A	0.715634		0.0123642	0.00135696	8.1e-20	446462	6.22201e-05	27.7805		-0.0158384	0.0164775	0.336446
rs10838724	11	47539697	T	G	0.367992		0.00901088	0.00128277	2.1e-12	446462	3.77681e-05	16.8626		-0.00934467	0.0157159	0.552112
rs11032362	11	33759092	A	G	0.090976		0.0123929	0.00212339	5.3e-09	446462	2.54026e-05	11.3415		-0.0326225	0.0272613	0.23144
rs11085749	19	10961273	A	G	0.387076		-0.00773361	0.00125477	7.1e-10	446462	2.8379e-05	12.6705		-0.00304571	0.0153912	0.843134
rs11248509	10	125134743	T	A	0.371237		0.00732973	0.00126801	7.4e-09	446462	2.5081e-05	11.1979		0.00615611	0.0155146	0.691519
rs11896330	2	60235568	A	G	0.632839		-0.00844567	0.0012744	3.4e-11	446462	3.31473e-05	14.7994		0.00453455	0.0156813	0.772451
rs12044599	1	204576983	G	A	0.21008		0.00942073	0.0015033	3.7e-10	446462	2.94555e-05	13.1511		0.0111182	0.0182325	0.541995
rs12536253	7	127595077	C	G	0.24901		-0.00815943	0.00141599	8.3e-09	446462	2.49001e-05	11.1172		-0.0118275	0.0175752	0.500967
rs12641371	4	59894387	T	C	0.433148		0.00791271	0.00123354	1.4e-10	446462	3.07458e-05	13.7272		-0.0166034	0.0154145	0.281421
rs12780952	10	107637740	A	G	0.286382		0.00747457	0.00135361	3.4e-08	446462	2.28357e-05	10.1955		-0.00628946	0.0167767	0.70774
rs12885598	14	32071665	A	G	0.596671		0.00751549	0.00124738	1.7e-09	446462	2.71856e-05	12.1376		-0.00264185	0.0153645	0.863481
rs13072255	3	21038260	C	A	0.493966		0.00898012	0.00122355	2.1e-13	446462	4.03154e-05	17.9999		-0.0253317	0.0149752	0.0907277
rs1356292	3	185824903	T	C	0.807546		0.00917471	0.00155324	3.50002e-09	446462	2.61643e-05	11.6816		0.0522062	0.0190491	0.00613268
rs1375566	3	85642479	A	G	0.627412		-0.00783382	0.001266	6.1e-10	446462	2.86919e-05	12.8101		-0.0197715	0.0155625	0.20392
rs149449	5	95906373	A	G	0.489167		0.00728855	0.00122061	2.4e-09	446462	2.6549e-05	11.8534		-0.0234952	0.0151012	0.119744
rs1620977	1	72729142	G	A	0.730517		-0.0131742	0.00137761	1.1e-21	446462	6.83345e-05	30.5107		-0.0271475	0.0170165	0.110631
rs17049185	2	58072660	T	G	0.267872		0.00804043	0.00139033	7.3e-09	446462	2.53573e-05	11.3213		0.02812	0.0170205	0.0985099
rs1866823	8	57436577	A	G	0.544469		0.00743079	0.0012406	2.1e-09	446462	2.73899e-05	12.2288		-0.0347043	0.0150816	0.021386
rs2093654	9	5811733	G	A	0.388133		0.00712915	0.00125874	1.5e-08	446462	2.41403e-05	10.7779		-0.0154465	0.0155142	0.319427
rs2143081	6	50782834	A	G	0.539822		0.00832073	0.00122891	1.3e-11	446462	3.43977e-05	15.3577		0.0167995	0.0151068	0.266117
rs2790688	1	154020378	T	C	0.154068		0.0114466	0.00169613	1.5e-11	446462	3.41532e-05	15.2485		0.0222472	0.0209824	0.289019
rs28479795	14	79945162	T	C	0.221473		0.0112324	0.00147345	2.5e-14	446462	4.3508e-05	19.4254		0.0290974	0.0179777	0.105548
rs2867113	2	651430	A	G	0.130942		-0.0138606	0.00196025	1.5e-12	446462	4.37242e-05	19.522		-0.0302889	0.0202794	0.135286
rs329274	7	35080931	G	A	0.485636		0.0068183	0.00122813	2.8e-08	446462	2.32254e-05	10.3695		0.00139128	0.0150466	0.926328
rs4302893	9	1734863	A	G	0.334189		0.00738857	0.00129959	1.3e-08	446462	2.42937e-05	10.8464		0.00348712	0.0159159	0.826575
rs559734	1	97304868	C	G	0.711817		0.00776806	0.00136078	1.1e-08	446462	2.47566e-05	11.0531		-0.0404346	0.0166715	0.0152929
rs60452247	11	63986713	A	G	0.363079		0.00796969	0.00126932	3.4e-10	446462	2.93765e-05	13.1158		-0.00857097	0.0156118	0.583002
rs6475724	9	23274491	T	C	0.727296		0.00772163	0.00137406	1.9e-08	446462	2.36511e-05	10.5595		0.00878688	0.0173239	0.612005
rs73455661	18	57969244	G	A	0.279338		0.0102938	0.0013622	4.1e-14	446462	4.26622e-05	19.0478		0.00990177	0.0167176	0.553652
rs7818437	8	10209623	C	T	0.235903		-0.00804815	0.00145251	3e-08	446462	2.33509e-05	10.4255		-0.0297708	0.0179952	0.0980505
rs7869969	9	96217447	G	A	0.330836		0.00756738	0.00129919	5.7e-09	446462	2.53552e-05	11.3204		-0.0153209	0.015892	0.335016
rs7982441	13	55934856	C	T	0.731883		-0.00841258	0.00137614	9.8e-10	446462	2.7775e-05	12.4008		0.00899816	0.0169562	0.595647
rs8095324	18	24131659	G	A	0.404041		-0.00694613	0.00124903	2.7e-08	446462	2.32358e-05	10.3741		0.0234731	0.0154251	0.128072
rs817223	2	104109681	C	T	0.481314		-0.00726908	0.00122339	2.8e-09	446462	2.63829e-05	11.7792		-0.0276237	0.0150306	0.0660876
rs862227	16	73602926	G	A	0.457858		-0.0101452	0.00122398	1.1e-16	446462	5.1097e-05	22.8139		-0.0315479	0.0153264	0.0395503
rs9517948	13	100650708	T	C	0.451352		0.00695315	0.00123287	1.7e-08	446462	2.39443e-05	10.6904		-0.0341536	0.0152372	0.0249965
rs994270	6	51187787	G	C	0.235126		0.0132585	0.00144389	4.2e-20	446462	6.3228e-05	28.2306		0.000958964	0.0178684	0.9572
SNPs, single nucleotide polymorphisms; Chr, chromosome; Pos, position; EA, effect allele; OA, other allele; EAF, effect allele frequency; SE, standard error.

### Sheet: ST7
Supplemental Table 7. The genetic instruments of dried fruit intake used in this study.
SNP	Chr	Pos	EA	OA	EAF		Dried fruit intake							Barrett's esophagus
							Beta	SE	p_val	Samplesize	R2	F-statistic		Beta	SE	p_val
rs10026792	4	2862190	A	G	0.290404		0.0108465	0.0018423	3.9e-09	421764	4.84867e-05	20.4509		-0.00949188	0.0165091	0.565325
rs10129747	14	77433198	G	A	0.530254		0.00935902	0.00168126	2.6e-08	421764	4.36353e-05	18.4045		0.0141664	0.0151109	0.348503
rs10740991	10	22058137	C	G	0.717606		0.016739	0.00185722	2e-19	421764	0.000113561	47.9013		-0.0162293	0.0166022	0.328302
rs11152349	18	60233646	A	G	0.302856		0.00991215	0.0018176	4.9e-08	421764	4.14882e-05	17.4989		0.01316	0.0163115	0.419784
rs11586016	1	44036085	C	G	0.371004		0.00987818	0.00173034	1.1e-08	421764	4.55418e-05	19.2087		-0.0362924	0.0155246	0.0194013
rs11632215	15	45319982	C	A	0.120179		-0.0141434	0.00258382	4.4e-08	421764	4.2302e-05	17.8421		0.0397252	0.0232343	0.0873092
rs11720884	3	43950172	G	A	0.250137		0.0111797	0.00193554	7.6e-09	421764	4.68868e-05	19.776		-0.0286412	0.0181075	0.113712
rs11772627	7	2109821	C	G	0.18202		0.0183338	0.00217099	3e-17	421764	0.000100091	42.219		-0.0631835	0.0193658	0.00110385
rs1582322	16	52105988	G	A	0.604805		0.00994346	0.00171571	6.8e-09	421764	4.72642e-05	19.9352		-0.0240388	0.0153934	0.118374
rs1622515	11	95523433	G	A	0.484704		0.00991719	0.00167077	2.9e-09	421764	4.91293e-05	20.7219		-0.0359706	0.0150355	0.0167394
rs1648404	4	37175523	T	C	0.476112		0.00941595	0.00167357	1.8e-08	421764	4.42289e-05	18.6549		-0.0136046	0.015039	0.365667
rs17175518	18	57852587	A	C	0.232775		0.0114962	0.00197514	5.9e-09	421764	4.72061e-05	19.9107		0.0131592	0.0175097	0.45233
rs17184707	2	166183577	T	C	0.212811		-0.0114381	0.00204011	2.1e-08	421764	4.3834e-05	18.4883		0.0251818	0.0183723	0.170489
rs1797235	15	47828716	C	G	0.374623		-0.0100206	0.00174235	8.9e-09	421764	4.70494e-05	19.8446		-0.00647655	0.0153797	0.673676
rs2533273	7	153485627	A	C	0.48453		-0.00987659	0.00167714	3.9e-09	421764	4.87268e-05	20.5521		0.0133997	0.0155961	0.390248
rs261809	1	241054465	G	A	0.540636		-0.00962858	0.00167902	9.8e-09	421764	4.60486e-05	19.4224		-0.000718073	0.0151683	0.962242
rs3764002	12	108618630	T	C	0.261416		0.0131215	0.00190081	5.1e-12	421764	6.64858e-05	28.0431		-0.0464317	0.0175118	0.00801475
rs4140799	14	72170969	A	G	0.531856		0.0094566	0.00167846	1.8e-08	421764	4.45321e-05	18.7828		-0.0202913	0.0150487	0.177537
rs4149513	2	101022726	A	G	0.493537		0.01173	0.00167139	2.2e-12	421764	6.8785e-05	29.0129		-0.0372102	0.015034	0.0133208
rs4269101	3	18793340	G	T	0.718948		-0.0138099	0.00185921	1.1e-13	421764	7.70718e-05	32.5084		-0.000853345	0.0166429	0.959107
rs4800488	18	21117571	A	C	0.489858		0.0119836	0.00167202	7.7e-13	421764	7.17738e-05	30.2736		-0.0250188	0.0150354	0.0961147
rs57499472	3	147268583	C	T	0.404131		0.00991231	0.00171869	8.1e-09	421764	4.73209e-05	19.9591		-0.0363169	0.0154907	0.0190559
rs62084586	17	56423201	C	T	0.165729		0.0133946	0.00226174	3.2e-09	421764	4.9613e-05	20.9259		0.0152382	0.02	0.446113
rs72720396	1	91199862	G	A	0.229157		0.0114265	0.00198541	8.7e-09	421764	4.6127e-05	19.4555		0.00279517	0.0174239	0.872549
rs7582086	2	60231826	T	G	0.468273		-0.00962821	0.00167381	8.8e-09	421764	4.61646e-05	19.4714		0.00306783	0.015156	0.839591
rs7808471	7	132716502	C	T	0.322136		-0.0115362	0.00178604	1.1e-10	421764	5.81216e-05	24.5149		0.00744461	0.0161551	0.644926
rs7829800	8	144258705	G	A	0.671041		-0.0104463	0.00178709	5.1e-09	421764	4.81777e-05	20.3205		0.00689751	0.0160059	0.666515
rs893856	10	126723567	A	G	0.148988		-0.013361	0.00234923	1.3e-08	421764	4.52684e-05	19.0933		0.000579196	0.021096	0.978097
rs9385269	6	98547979	T	C	0.524565		0.0120673	0.00168183	7.2e-13	421764	7.26341e-05	30.6365		-0.0475629	0.015053	0.00157932
SNPs, single nucleotide polymorphisms; Chr, chromosome; Pos, position; EA, effect allele; OA, other allele; EAF, effect allele frequency; SE, standard error.

### Sheet: ST8
Supplemental Table 8. The genetic instruments of body mass index used in this study.
SNP	Chr	Pos	EA	OA	EAF		Body mass index							Barrett's esophagus
							Beta	SE	p_val	Samplesize	R2	F-statistic		Beta	SE	p_val
rs10009336	4	44480783	T	C	0.1638		-0.014	0.0022	2.2e-10	794766	5.36921e-05	42.6748		0.00963325	0.0204985	0.638391
rs1006896	3	88104411	C	A	0.1061		-0.0234	0.0027	5.5e-18	691892	0.000103864	71.8701		0.0482531	0.0237174	0.0419006
rs10132280	14	25928179	A	C	0.3017		-0.0223	0.0018	5.6e-35	786578	0.000209535	164.85		0.0173453	0.0164179	0.290746
rs10182181	2	25150296	G	A	0.4753		0.0325	0.0016	6.7e-90	792111	0.000526836	417.532		-0.00623862	0.015035	0.678186
rs10192119	2	164581241	G	T	0.1673		0.0166	0.0022	3e-14	795369	7.67769e-05	61.0705		0.0479321	0.020501	0.0193852
rs10197031	2	105454590	C	T	0.2834		0.0166	0.0019	1.9e-18	691479	0.000111924	77.4015		0.0321445	0.0167549	0.0550465
rs10243319	7	147674678	C	T	0.3939		-0.0107	0.0018	1.2e-09	690936	5.46673e-05	37.7736		-0.0155052	0.0153819	0.313445
rs10247983	7	114590228	A	G	0.9213		0.0201	0.0033	1.7e-09	672411	5.85865e-05	39.3964		-0.0143014	0.0282067	0.61214
rs10248136	7	39077397	T	C	0.5142		-0.0097	0.0017	2e-08	686892	4.70071e-05	32.2902		-0.0225532	0.0150982	0.135237
rs10269783	7	49616203	A	G	0.3896		0.0133	0.0017	1.4e-15	790551	8.41331e-05	66.5169		-0.0330764	0.0154528	0.0323162
rs10408324	19	51774806	T	C	0.2744		-0.0124	0.0019	9.5e-11	690737	6.12287e-05	42.2954		-0.0167032	0.0166382	0.315423
rs10478110	5	112445734	C	A	0.4348		0.01	0.0017	9.6e-09	680441	4.91498e-05	33.4451		0.0375552	0.0151406	0.0131223
rs1048932	11	115044850	A	C	0.4162		-0.016	0.0017	3.8e-22	795167	0.000124405	98.9344		-0.0336499	0.0152193	0.0270358
rs10492229	12	110602173	T	C	0.2268		0.0142	0.0019	7.7e-14	794845	7.07199e-05	56.2152		0.0114389	0.0176967	0.518027
rs10510419	3	12426936	T	G	0.1416		-0.0177	0.0023	2.2e-14	789318	7.61604e-05	60.1192		0.0311422	0.0211625	0.141137
rs10518694	15	53072673	A	C	0.1424		0.0146	0.0025	3.3e-09	690554	5.20632e-05	35.9542		0.0617275	0.0217061	0.0044582
rs1064213	2	198950240	A	G	0.492		0.012	0.0017	2.4e-12	692576	7.19816e-05	49.8562		0.0385735	0.0149186	0.0097212
rs10733051	1	167280354	G	A	0.4802		-0.0097	0.0016	2.9e-09	781928	4.69712e-05	36.7297		-0.00186515	0.0150918	0.901643
rs10742752	11	45438374	C	T	0.6159		0.0124	0.0017	1.1e-13	792704	7.27491e-05	57.6726		0.00175773	0.0154565	0.909459
rs10747488	1	98299475	A	C	0.7601		-0.0123	0.002	1.2e-09	689295	5.51749e-05	38.0337		-0.048866	0.0178555	0.00620497
rs10750215	11	122505344	T	G	0.3883		0.0108	0.0017	1.3e-10	788895	5.54094e-05	43.7145		-0.00402076	0.0155258	0.795656
rs1075901	17	15943910	C	T	0.5639		0.0121	0.0016	1.2e-13	794789	7.20094e-05	57.2362		0.0252081	0.0151255	0.0955939
rs10768994	11	43936945	C	T	0.4337		-0.0114	0.0017	6.4e-12	791685	6.38375e-05	50.5423		0.000219934	0.0152572	0.988499
rs10795422	10	16759312	G	A	0.6905		0.0139	0.0019	9.3e-14	692108	8.25817e-05	57.16		-0.0206161	0.0163405	0.207071
rs10811871	9	23200766	G	A	0.3829		-0.0108	0.0018	1.6e-09	686376	5.51212e-05	37.8358		0.00606502	0.0154441	0.694535
rs10832778	11	17394073	G	C	0.6222		0.0125	0.0017	1.3e-13	783042	7.34585e-05	57.5252		0.0137326	0.0155226	0.376328
rs10858334	9	137989785	G	C	0.1415		0.0143	0.0026	2.7e-08	672640	4.9682e-05	33.4196		0.0389007	0.0223547	0.0818314
rs10867256	9	81367391	T	C	0.553		-0.0118	0.0017	8.7e-12	689493	6.88377e-05	47.4663		-0.00961751	0.0151197	0.524716
rs10878946	12	69642315	T	C	0.714		-0.0141	0.0019	3.6e-13	685707	8.11956e-05	55.6807		-0.0028006	0.0167722	0.867387
rs10914462	1	32125943	G	A	0.4255		-0.0112	0.0017	1.5e-10	689808	6.13276e-05	42.3067		0.0085533	0.0152546	0.575
rs10915840	1	225668524	A	G	0.283		-0.0118	0.0019	1.3e-09	684857	5.65067e-05	38.7011		-0.044019	0.0169144	0.00925593
rs10920678	1	190239907	G	A	0.5709		-0.0155	0.0016	1.5e-21	788624	0.00011771	92.8393		-0.0069414	0.0151794	0.647463
rs10938397	4	45182527	G	A	0.4317		0.0324	0.0016	3.4e-86	793518	0.000515086	408.94		0.0220343	0.0153064	0.149995
rs10942267	5	80841914	G	A	0.3088		-0.0156	0.0019	3.9e-17	689084	0.000103887	71.5939		-0.0088736	0.0161975	0.583803
rs10953740	7	113460282	G	A	0.5534		-0.0153	0.0017	1e-18	684419	0.00011571	79.203		0.00111565	0.0150557	0.94093
rs10962550	9	16720329	C	G	0.1801		0.0182	0.0022	6.2e-16	690579	9.78244e-05	67.5619		0.0201321	0.0197191	0.307281
rs10968114	9	27800007	C	A	0.4681		-0.0113	0.0017	6.1e-11	686025	6.35851e-05	43.6236		0.00851885	0.0151126	0.572965
rs10971709	9	33804813	T	C	0.2062		0.0132	0.0021	6.2e-10	688312	5.70398e-05	39.2633		-0.012202	0.0184315	0.507959
rs10984756	9	122651784	G	C	0.1048		0.0174	0.0029	1.1e-09	689917	5.6808e-05	39.1949		-0.0116863	0.0249909	0.640055
rs11030618	11	29243293	T	C	0.5679		0.011	0.0017	2.4e-10	690005	5.93843e-05	40.9778		0.00126577	0.0151304	0.933329
rs11066188	12	112610714	A	G	0.4181		-0.012	0.0017	8.1e-13	792755	7.00682e-05	55.5507		0.0244369	0.015355	0.111505
rs11084553	19	31019780	G	A	0.1518		-0.021	0.0024	1.8e-18	691103	0.000113563	78.4927		0.0234267	0.0207148	0.258091
rs11105839	12	91237920	A	T	0.3799		-0.0109	0.0017	1.1e-10	781573	5.59776e-05	43.7529		-0.0210351	0.0155713	0.176732
rs11115176	12	82465797	C	T	0.2399		-0.0121	0.0019	2e-10	792384	5.33951e-05	42.3116		-0.0311563	0.0178037	0.0801198
rs11118308	1	219633869	G	A	0.4703		-0.0101	0.0016	4.8e-10	794625	5.0825e-05	40.3888		0.00351124	0.015111	0.816256
rs1112613	13	53651850	A	G	0.1762		-0.0133	0.0023	3.4e-09	682816	5.13524e-05	35.066		-0.000801141	0.0194114	0.967079
rs11150911	18	73498528	C	A	0.7191		-0.0133	0.0018	4.7e-13	781716	7.14619e-05	55.8667		-0.0023168	0.0167804	0.890189
rs11165643	1	96924097	T	C	0.5828		0.0206	0.0017	1.4e-35	792657	0.000206361	163.607		0.0411097	0.0152876	0.00716457
rs11170468	12	39430048	C	A	0.2326		-0.0123	0.0019	1.9e-10	795265	5.40097e-05	42.9542		-0.023439	0.0177616	0.186955
rs11173522	12	60953472	A	C	0.2078		0.0128	0.0021	1.1e-09	691593	5.39424e-05	37.3081		0.0171811	0.0183049	0.347933
rs11185111	1	107962328	A	G	0.3042		-0.0129	0.0019	7.7e-12	686508	7.04455e-05	48.3646		-0.0240974	0.0165006	0.144182
rs11251352	10	2585792	G	A	0.5988		0.0109	0.0018	7e-10	690804	5.70855e-05	39.437		0.013458	0.0154326	0.38318
rs11496125	7	103417557	T	C	0.4212		0.0169	0.0017	3e-22	684574	0.000139258	95.3454		0.00180638	0.0151622	0.905167
rs11505821	7	76818677	T	A	0.0601		0.0311	0.0035	2.7e-19	758322	0.000109271	82.8718		-0.0209707	0.0323926	0.517378
rs11538	22	18220831	G	A	0.1805		0.0135	0.0023	3.3e-09	692349	5.39167e-05	37.3311		0.0311125	0.0198251	0.116567
rs1158805	18	40736590	A	C	0.3766		-0.0137	0.0018	1.2e-14	691776	8.81289e-05	60.9706		0.00422339	0.015477	0.784945
rs11609659	12	108296260	C	T	0.2371		-0.0154	0.002	2.2e-14	679177	8.57967e-05	58.276		-0.0162446	0.0176165	0.356463
rs11611246	12	939480	T	G	0.21		0.024	0.002	5e-32	779823	0.000191117	149.065		0.0123478	0.0185096	0.504707
rs11615578	12	121714935	T	C	0.2474		0.013	0.002	8.1e-11	669422	6.29333e-05	42.1315		0.0329921	0.0178387	0.0643902
rs11656076	17	31464270	A	G	0.2254		-0.0142	0.0021	5.6e-12	691283	7.04106e-05	48.6769		-0.0162423	0.0180388	0.367903
rs11672660	19	46180184	T	C	0.2049		-0.034	0.0021	1.7e-60	768426	0.000376662	289.545		-0.0657563	0.0189828	0.000532206
rs11713193	3	49924424	A	G	0.5073		0.0239	0.0017	2.4e-44	692159	0.000285544	197.698		0.0627321	0.0149738	2.8e-05
rs11736228	4	147376805	T	A	0.2587		-0.0139	0.002	4.1e-12	691580	7.41054e-05	51.2535		-0.0173832	0.017228	0.312972
rs11738695	5	108699161	A	C	0.586		0.0097	0.0017	2e-08	691380	4.56532e-05	31.5651		0.0165142	0.0152222	0.277978
rs11739877	5	105876806	T	C	0.6118		0.0117	0.0018	6.6e-11	692540	6.5023e-05	45.0338		-0.0142421	0.0155315	0.359153
rs11781699	8	118863061	C	T	0.1896		0.0132	0.0021	3.1e-10	784642	5.35446e-05	42.0155		-0.00998227	0.0194456	0.607712
rs11855853	15	78012618	T	C	0.2649		-0.0145	0.002	2.4e-13	682564	8.18831e-05	55.8949		-0.0325562	0.0172557	0.0592011
rs1187352	9	87293457	C	T	0.6518		0.0119	0.0018	6e-11	688522	6.42787e-05	44.26		-0.0141089	0.0158043	0.372003
rs11889536	2	220163543	G	A	0.1493		-0.0189	0.0024	6.4e-15	688977	9.07381e-05	62.522		-0.0173197	0.021122	0.412225
rs11908637	20	47428485	A	G	0.236		-0.012	0.0021	4.9e-09	691443	5.19276e-05	35.9067		-0.0192443	0.0178049	0.279767
rs11945861	4	65700865	A	G	0.2369		-0.0148	0.002	5e-13	682451	7.91954e-05	54.0511		0.00681397	0.017823	0.702229
rs11951673	5	95861012	T	C	0.3941		-0.0123	0.0017	1.1e-13	792278	7.22516e-05	57.2474		0.00948255	0.0154228	0.538662
rs12033257	1	112318484	G	A	0.3835		-0.0146	0.0018	2.4e-15	664083	0.000100794	66.942		-0.0198969	0.0158238	0.208607
rs12041258	1	195047936	C	T	0.2287		-0.0146	0.002	9.5e-13	688602	7.52013e-05	51.7875		-0.0164531	0.0179795	0.360137
rs12044597	1	1708801	G	A	0.5029		0.0143	0.0016	1.7e-18	789125	0.000102242	80.6894		-0.00410595	0.0153192	0.788678
rs12049202	1	77967523	T	C	0.203		0.024	0.0022	1e-28	691566	0.000186383	128.92		0.0415002	0.0187406	0.0267979
rs12098284	10	76047464	T	C	0.1241		0.0178	0.0026	1.8e-11	686167	6.88805e-05	47.2666		-0.00820253	0.0230676	0.722151
rs12150665	17	34914787	C	T	0.4058		-0.0162	0.0017	1.6e-22	795501	0.000126562	100.693		-0.0184943	0.0153458	0.228137
rs1218822	13	28011963	A	G	0.6663		0.0168	0.0017	1.9e-22	794711	0.000125509	99.7556		0.0127329	0.0158077	0.42054
rs12299814	12	90216146	A	C	0.2525		-0.0157	0.002	5.2e-15	687962	9.30469e-05	64.0185		-0.0362854	0.0175019	0.0381514
rs12328930	2	175079125	C	T	0.4235		0.0098	0.0017	1.8e-08	690521	4.68959e-05	32.384		-0.0200644	0.0152691	0.188829
rs12334877	8	67194171	A	G	0.198		-0.0144	0.0022	7.7e-11	683820	6.58559e-05	45.0364		-0.0129692	0.0188764	0.492045
rs12364470	11	134601012	G	T	0.1626		0.0178	0.0022	1.1e-15	787411	8.62827e-05	67.9456		0.0510569	0.0206098	0.0132373
rs12369179	12	122963550	T	C	0.08782		-0.0359	0.0031	2.5e-31	674260	0.000206487	139.254		-0.00490289	0.0264876	0.853149
rs12416812	11	888632	A	G	0.5088		0.0111	0.0016	6.1e-12	793338	6.15859e-05	48.8613		0.019955	0.0150297	0.184277
rs1241986	18	6873954	A	G	0.8479		-0.0139	0.0024	1.1e-08	687757	4.98349e-05	34.2759		0.0314728	0.020974	0.133469
rs12422552	12	14413931	C	G	0.2663		-0.0134	0.002	1.6e-11	689543	7.01664e-05	48.386		-0.0340305	0.0173191	0.0494242
rs12429545	13	54102206	A	G	0.1248		0.0316	0.0025	9.6e-38	778918	0.000218135	169.946		0.0601805	0.0226002	0.00774872
rs12448257	16	3599655	A	G	0.218		0.0184	0.002	8.1e-20	779628	0.000115433	90.0047		-0.0246635	0.0184525	0.181355
rs12546578	8	85085268	A	T	0.7246		0.0146	0.002	1e-13	689192	8.50742e-05	58.6373		0.00122754	0.0172473	0.94326
rs12564992	1	174478100	G	A	0.1144		0.0196	0.0026	5.3e-14	795119	7.78405e-05	61.8971		0.0380514	0.0239683	0.112383
rs12593036	15	81058652	G	A	0.2993		-0.0154	0.0019	3.8e-16	686055	9.94742e-05	68.2513		-0.0425289	0.0163894	0.00946172
rs12602912	17	65870073	T	C	0.2048		0.0176	0.0021	9.9e-18	777510	0.000100893	78.4531		0.0421782	0.0188343	0.0251275
rs1260326	2	27730940	C	T	0.5973		0.0105	0.0017	3.9e-10	784462	5.30375e-05	41.608		0.0045603	0.0153627	0.766586
rs12629015	3	119618053	G	A	0.1852		-0.0135	0.0023	2.1e-09	691059	5.50034e-05	38.0126		-0.0169788	0.0199321	0.394307
rs1266874	6	51779638	G	A	0.3558		0.014	0.0018	9.8e-15	691020	8.98489e-05	62.0928		0.0181083	0.0157734	0.250956
rs12675063	8	132879047	T	A	0.1131		0.0156	0.0026	1.3e-09	789771	4.88221e-05	38.5601		-0.0130691	0.0234392	0.577136
rs1268065	6	126042783	A	G	0.4794		-0.0102	0.0017	1e-09	759626	5.19317e-05	39.4506		-0.0165872	0.0151188	0.272586
rs12680842	8	95582606	G	A	0.3205		-0.0133	0.0018	4.4e-14	782549	7.70461e-05	60.2969		-0.0224726	0.0161104	0.163043
rs12718572	7	50573325	T	C	0.4024		-0.0117	0.0018	3e-11	686523	6.5837e-05	45.2015		-0.00464881	0.0153638	0.762209
rs12762034	10	33969931	C	T	0.07583		0.024	0.0032	7.3e-14	692191	8.07319e-05	55.8863		0.0405761	0.0283258	0.152006
rs12779328	10	12943973	T	C	0.2833		0.0105	0.0019	4.5e-08	690736	4.47706e-05	30.9259		0.0132446	0.0167199	0.428275
rs1285997	14	91513029	G	C	0.7153		0.0142	0.0019	1.2e-13	684235	8.21263e-05	56.1982		-0.0134044	0.0164882	0.416236
rs12888545	14	88308044	G	A	0.2519		0.0136	0.002	9.1e-12	688605	6.97101e-05	48.0059		0.0261469	0.0173795	0.132462
rs12888955	14	103256877	A	G	0.6513		-0.0178	0.0018	1.4e-22	691849	0.000143914	99.5808		-0.0239736	0.0158573	0.130576
rs12905439	15	99521883	G	C	0.3393		-0.0118	0.0018	1.4e-10	675205	6.24284e-05	42.1545		0.00440294	0.0160926	0.784392
rs12914489	15	74187937	A	G	0.1103		0.0165	0.0026	3.8e-10	795244	5.34339e-05	42.4952		0.0702508	0.0241676	0.00365132
rs12922346	16	82438337	C	G	0.2657		0.0136	0.002	1e-11	679615	7.21727e-05	49.053		-0.015958	0.0171069	0.350905
rs12933482	16	72189604	G	A	0.1048		0.0186	0.0028	4.9e-11	691477	6.49138e-05	44.8892		-0.0379829	0.024663	0.123541
rs12936083	17	4801887	G	A	0.3267		0.0139	0.0019	4.1e-13	633615	8.49997e-05	53.8615		0.0356682	0.0161517	0.0272214
rs12939549	17	78611724	G	A	0.4335		-0.018	0.0016	2.7e-28	793950	0.000159134	126.365		-0.0260515	0.0151231	0.0849552
rs1296328	4	137083193	C	A	0.5657		-0.0179	0.0018	4.9e-24	683488	0.000157439	107.624		-0.0124588	0.0153087	0.415738
rs12981256	19	1865901	A	G	0.5325		0.0142	0.0018	1.1e-15	678327	0.000100394	68.1066		0.00390601	0.0152924	0.798397
rs13021737	2	632348	G	A	0.8319		0.0574	0.0021	7.5e-157	789534	0.000921494	728.22		0.031617	0.0199051	0.112198
rs13047416	21	40309436	G	C	0.3769		-0.0154	0.0018	2.2e-17	683228	0.000111392	76.1146		-0.0325022	0.0155979	0.0371826
rs13069244	3	180441172	A	G	0.07747		0.0187	0.0032	3e-09	791327	4.99836e-05	39.5552		-0.00481268	0.0291126	0.868698
rs13107325	4	103188709	T	C	0.07373		0.047	0.0032	1.1e-47	792045	0.000301722	239.049		0.127884	0.0282448	5.96e-06
rs13110266	4	162129844	A	G	0.4065		-0.0117	0.0017	1.9e-12	791087	6.60515e-05	52.2558		-0.00541393	0.0153335	0.724029
rs13132853	4	38680015	G	A	0.3452		-0.0142	0.0018	4.7e-15	682543	9.11562e-05	62.2235		-0.0254127	0.0158257	0.108321
rs13147390	4	80712000	C	T	0.3569		0.0103	0.0018	1e-08	681032	4.87001e-05	33.1678		0.0417103	0.0156978	0.00788206
rs13174863	5	139080745	G	A	0.1548		0.0192	0.0023	2.9e-16	773762	9.64635e-05	74.6468		0.035366	0.0216373	0.102155
rs13184896	5	122734005	T	G	0.4346		-0.0133	0.0016	3.3e-16	794825	8.69318e-05	69.1014		0.0325495	0.0151881	0.0321055
rs13191362	6	163033350	G	A	0.1198		-0.0236	0.0025	5.9e-21	792699	0.000117461	93.1216		-0.0392969	0.0231178	0.0891579
rs1320903	3	131758077	A	G	0.3174		0.0216	0.0018	9.2e-32	691519	0.000202167	139.83		0.0211514	0.0160515	0.187595
rs1321432	20	6614691	C	A	0.6321		0.0201	0.0018	3.5e-29	686481	0.000187905	129.017		0.000687783	0.0155767	0.964781
rs13240600	7	99064466	G	A	0.1552		-0.0204	0.0024	3.5e-17	692233	0.000109128	75.55		-0.000460217	0.0207457	0.982301
rs13250058	8	112270826	T	G	0.6771		0.0112	0.0018	2.9e-10	787870	5.48513e-05	43.218		0.0364234	0.0162364	0.024876
rs13263601	8	14095900	C	A	0.3478		0.0154	0.0018	2.2e-17	686196	0.000107592	73.8372		0.0131353	0.0157359	0.403865
rs1327259	6	51177811	G	A	0.3872		-0.0155	0.0018	1.7e-18	685922	0.000114011	78.2115		0.00553889	0.0155347	0.721428
rs13287131	9	92119579	C	T	0.2491		0.0123	0.002	6.8e-10	683808	5.65973e-05	38.7038		-0.0125492	0.0172184	0.466108
rs1330052	13	86536006	G	C	0.3504		0.0132	0.0018	1.5e-13	691613	7.9321e-05	54.8636		0.0424059	0.0155752	0.0064759
rs13329567	15	68104367	T	C	0.2308		-0.0293	0.002	1e-50	793953	0.000304818	242.084		-0.0343791	0.0181106	0.0576581
rs1365466	18	36182440	T	C	0.7406		-0.0137	0.0019	3.3e-13	791868	7.21149e-05	57.1094		0.0145997	0.0172092	0.396234
rs1371108	2	81816251	A	C	0.3247		0.0119	0.0018	9e-11	684620	6.21016e-05	42.5185		0.0163734	0.0161723	0.311333
rs1409818	20	21381121	T	C	0.1156		0.0201	0.0029	2.5e-12	690984	8.26092e-05	57.0862		-0.00497305	0.0248017	0.841079
rs1412235	9	28410996	C	G	0.3175		0.0246	0.0017	6e-45	790147	0.000262269	207.285		0.017093	0.0160374	0.286503
rs1421334	8	30865733	C	A	0.5431		-0.0125	0.0018	1e-12	680665	7.75445e-05	52.7858		-0.0219632	0.015251	0.149835
rs1430387	18	58227112	C	T	0.4295		-0.0114	0.0017	5.8e-11	689325	6.36881e-05	43.9045		-0.0314999	0.0152739	0.039176
rs1431659	8	73439070	G	A	0.7344		-0.0196	0.0019	6e-24	689739	0.000149866	103.384		-0.0342316	0.0168233	0.0418736
rs1436344	3	104606144	C	G	0.5922		0.0141	0.0017	4.1e-16	692017	9.60249e-05	66.457		0.0316601	0.0152112	0.0374007
rs1445652	2	155668460	A	G	0.1855		0.0123	0.0022	4.3e-08	682166	4.57167e-05	31.1877		-0.022171	0.019458	0.254523
rs1452075	3	62481063	T	C	0.7277		0.0141	0.0018	1.3e-14	783729	7.87895e-05	61.7543		0.0118935	0.0172609	0.490796
rs1465900	11	76473138	C	A	0.2188		-0.0125	0.002	4.8e-10	779748	5.34146e-05	41.652		-0.0291356	0.0183481	0.112301
rs1472169	9	37209396	T	C	0.3772		-0.0139	0.0018	2.8e-15	689945	9.07778e-05	62.6372		0.0163836	0.0153847	0.286908
rs1476322	3	161446055	A	G	0.569		0.0101	0.0017	5e-09	692523	5.00337e-05	34.6511		0.00553359	0.0150585	0.713265
rs1477199	16	53712135	G	A	0.1451		0.0228	0.0024	9.4e-22	794442	0.000128968	102.471		0.0210824	0.0217354	0.332069
rs1503526	5	63020706	C	T	0.4838		0.014	0.0017	5.5e-17	747347	9.78971e-05	73.1701		0.0237299	0.0150339	0.114467
rs1522569	4	171632637	G	T	0.1819		-0.0164	0.0022	2.9e-13	689573	8.00492e-05	55.204		-0.0038884	0.019646	0.843105
rs1528435	2	181550962	T	C	0.6331		0.0164	0.0017	9.1e-23	794198	0.00012495	99.2475		-0.0086694	0.0155263	0.576593
rs1535660	9	10371073	C	T	0.8554		-0.0147	0.0025	5.2e-09	690624	5.34567e-05	36.9204		-0.0125032	0.0217294	0.565018
rs1538247	6	153395344	C	T	0.3181		0.0108	0.0019	1e-08	682726	5.06013e-05	34.5485		0.0168853	0.0162486	0.298718
rs1552893	3	194851700	G	A	0.2777		-0.0126	0.0019	8.1e-11	691313	6.3689e-05	44.0317		-0.0162967	0.0168266	0.33279
rs156201	6	104847441	C	G	0.7606		0.0123	0.002	5.8e-10	691835	5.50961e-05	38.1194		-0.00547876	0.0174996	0.75422
rs1624134	10	34834482	C	G	0.4068		0.0101	0.0018	1.1e-08	690572	4.92328e-05	34.0004		-0.00567955	0.0153208	0.710855
rs1656377	3	158285280	C	T	0.5885		0.0099	0.0017	1.6e-08	691955	4.74697e-05	32.8484		-0.00841181	0.0152136	0.580322
rs1681740	10	118564313	C	A	0.3933		-0.0115	0.0018	1.1e-10	673459	6.31137e-05	42.507		0.0108704	0.0153872	0.479902
rs16849710	1	202106797	G	A	0.515		-0.0116	0.0018	6e-11	666229	6.72194e-05	44.7864		-0.0221939	0.0151116	0.141925
rs16851483	3	141275436	T	G	0.06928		0.0369	0.0035	3.2e-26	692316	0.000175594	121.588		0.0447271	0.0302124	0.138761
rs16871902	5	3488462	A	G	0.4877		0.0125	0.0017	4.6e-13	690830	7.80777e-05	53.9425		0.0150991	0.0150918	0.317079
rs16903285	5	87978252	C	T	0.1407		0.0331	0.0026	7.6e-38	687944	0.000264926	182.302		-0.0096667	0.0222301	0.663673
rs16953563	15	66686770	A	G	0.2516		-0.0134	0.002	1.5e-11	691761	6.76214e-05	46.7809		0.000344241	0.0170018	0.983846
rs17001561	4	77096118	A	G	0.1573		0.0151	0.0023	3.8e-11	794327	6.04485e-05	48.0187		0.0132045	0.0210776	0.531007
rs17014375	1	209543560	G	T	0.1348		0.0172	0.0025	1.1e-11	690856	6.9007e-05	47.6771		-0.0340527	0.0221803	0.124718
rs17033117	3	35443653	T	C	0.1872		0.0137	0.0022	8.9e-10	691863	5.71164e-05	39.5189		0.0179947	0.0195796	0.358065
rs17056301	5	158271680	C	T	0.2636		0.0118	0.002	2.4e-09	688085	5.40572e-05	37.1978		0.0267594	0.0171753	0.119229
rs17113297	10	102395982	T	C	0.2082		0.0166	0.0021	2.1e-15	686357	9.08537e-05	62.3635		0.00962112	0.0183418	0.599899
rs17119937	8	14502274	C	T	0.06905		0.0212	0.0036	5.6e-09	668272	5.77819e-05	38.6161		-0.00137981	0.0307045	0.964156
rs17203016	2	208255518	G	A	0.196		0.015	0.002	2.1e-13	786272	7.09128e-05	55.7606		-0.00330773	0.0187829	0.860213
rs17207196	7	75101065	T	C	0.4118		-0.0221	0.0018	2.1e-35	668894	0.000236606	158.301		0.00579495	0.0152662	0.704247
rs17238110	15	62150364	G	A	0.1634		-0.0353	0.005	2e-12	775505	0.000340682	264.29		-0.0550708	0.0505267	0.275742
rs17311369	15	47709199	T	C	0.3278		-0.0104	0.0019	3.1e-08	673102	4.76655e-05	32.0852		-0.0180625	0.0161524	0.263457
rs17399237	2	35471626	C	T	0.5497		-0.0129	0.0017	6.7e-14	690950	8.23829e-05	56.927		-0.0319308	0.0151236	0.034744
rs17405819	8	76806584	C	T	0.301		-0.0215	0.0018	4.3e-33	795493	0.000194514	154.764		0.00661214	0.0163479	0.685872
rs17424296	5	60838903	A	G	0.3659		-0.0108	0.0018	2.4e-09	684366	5.4125e-05	37.0432		0.0213936	0.0156139	0.170636
rs17425707	1	57874879	C	T	0.1003		0.0167	0.0028	4.4e-09	688867	5.0334e-05	34.6751		0.0305372	0.0246311	0.215055
rs17446257	13	40749213	A	G	0.1292		0.0153	0.0026	2.9e-09	690630	5.26737e-05	36.3798		-0.00167118	0.0226213	0.941109
rs17499593	2	172649755	G	C	0.1897		0.0125	0.0022	1.1e-08	691663	4.80356e-05	33.2259		0.0343481	0.0191263	0.072517
rs17513613	19	30286822	C	T	0.3236		0.0186	0.0018	3.6e-26	789575	0.00015145	119.599		0.0118066	0.0160986	0.463318
rs175165	22	20116015	G	T	0.3941		-0.0103	0.0018	5.2e-09	690545	5.06654e-05	34.9884		-0.00855236	0.0153756	0.578053
rs17535749	3	10027724	A	G	0.1023		0.015	0.0027	2.5e-08	777038	4.13256e-05	32.1128		0.0111923	0.0243631	0.64595
rs17551974	2	142293146	A	C	0.1782		-0.0141	0.0022	1.9e-10	691115	5.82294e-05	40.2454		-0.0306231	0.0193078	0.112728
rs17636031	10	126594078	C	T	0.2701		0.016	0.0019	1.2e-17	782807	0.000100939	79.0233		0.0169355	0.0169367	0.317345
rs17663412	5	167595121	A	C	0.1139		0.0157	0.0027	6.1e-09	691018	4.97549e-05	34.3831		-0.00937793	0.0235523	0.690501
rs17710386	18	63461201	C	T	0.3319		0.0126	0.0018	1e-12	783810	7.04076e-05	55.19		-0.00754601	0.0163999	0.645425
rs17789218	6	100600097	C	T	0.2392		0.013	0.0019	7.4e-12	793904	6.15104e-05	48.8362		0.0303349	0.0180417	0.0926894
rs17806379	20	51107290	T	C	0.1789		-0.0258	0.0022	1.5e-30	690043	0.000195558	134.969		-0.00480208	0.0197009	0.807425
rs1784460	11	118938371	A	T	0.4035		0.0132	0.0018	9e-14	680042	8.38749e-05	57.043		0.0116004	0.0153073	0.448549
rs1804528	4	146056320	A	G	0.3507		0.0109	0.002	3e-08	518856	5.41083e-05	28.0758		-0.00929392	0.0156264	0.552005
rs1830074	7	6718674	C	T	0.288		0.0115	0.0019	1.4e-09	689911	5.42373e-05	37.4208		0.0399627	0.0166914	0.016656
rs1836303	15	46539116	G	A	0.3873		0.0116	0.0018	5.3e-11	688991	6.38618e-05	44.0029		0.00948912	0.0154458	0.538984
rs1843328	12	17111188	A	C	0.5085		-0.0099	0.0017	7.9e-09	686814	4.89908e-05	33.6491		-0.00776611	0.0151022	0.607086
rs1863652	4	95991417	A	G	0.3449		-0.0115	0.0018	1.4e-10	692539	5.97622e-05	41.39		-0.0340301	0.0157905	0.0311544
rs1884389	20	1410582	T	C	0.4289		-0.0103	0.0017	4e-09	683669	5.19724e-05	35.5337		-0.0151465	0.0151968	0.318917
rs1885728	6	5977833	A	G	0.6787		0.0108	0.0019	1e-08	682316	5.08705e-05	34.7114		0.0102563	0.0163425	0.530275
rs1891216	1	7728391	G	T	0.3759		0.0107	0.0018	2.4e-09	685079	5.37185e-05	36.8033		-0.020854	0.0155372	0.17953
rs1896767	16	62838304	A	G	0.5376		-0.0109	0.0017	2.4e-10	686262	5.90691e-05	40.5391		-0.0192097	0.0151636	0.205218
rs1927790	13	96922191	C	T	0.4109		0.0148	0.0016	1.8e-19	794326	0.000106042	84.2408		-0.00158387	0.0152206	0.917121
rs1928295	9	120378483	C	T	0.4461		-0.0141	0.0016	5.4e-18	793649	9.82498e-05	77.9833		-0.0400346	0.0150766	0.00792118
rs1937683	10	53679060	T	C	0.6699		0.0109	0.0018	3.2e-09	692539	5.25459e-05	36.3919		0.0208333	0.0159456	0.191374
rs1948080	9	11852043	G	T	0.3749		-0.0137	0.0018	1.1e-14	690633	8.79703e-05	60.7604		-0.0121797	0.0154729	0.431187
rs1982441	8	28021769	T	G	0.1381		0.0175	0.0026	7e-12	687705	7.29049e-05	50.1406		-0.000575509	0.0224102	0.979512
rs1982725	19	30618771	T	C	0.4778		0.0097	0.0017	3.3e-08	683155	4.69523e-05	32.0771		-0.00346496	0.0151153	0.818686
rs1993709	1	72838529	G	A	0.8177		0.0331	0.0021	1.9e-57	786001	0.000326638	256.821		0.0577921	0.019144	0.00253764
rs2007231	1	115266306	T	C	0.6387		-0.0104	0.0018	5.2e-09	691969	4.99185e-05	34.5437		-0.00391652	0.0156304	0.802146
rs200810	6	97922184	C	T	0.3716		-0.0136	0.0017	5.5e-16	793699	8.63813e-05	68.5665		-0.0301562	0.0155921	0.0531043
rs2009416	5	92415111	T	C	0.361		-0.0121	0.0018	1.1e-11	691741	6.75474e-05	46.7283		-0.0119198	0.0156426	0.446053
rs2033529	6	40350030	G	A	0.2936		0.0205	0.0018	1.9e-30	792112	0.000174319	138.104		0.0273783	0.0166656	0.100425
rs2051559	4	3298800	C	T	0.1308		0.0176	0.0026	5e-12	689307	7.04341e-05	48.554		0.078064	0.0222814	0.000459103
rs2065418	11	30422068	G	T	0.3623		-0.0166	0.0018	3.6e-20	691707	0.00012733	88.0861		-0.0271652	0.0156811	0.0832109
rs208015	17	46252346	C	T	0.9216		-0.0356	0.0034	1.4e-25	691575	0.000183142	126.679		-0.0523639	0.0294301	0.0751969
rs2124499	3	123093541	C	G	0.3718		-0.0123	0.0017	3.4e-13	785955	7.0672e-05	55.5488		-0.0102221	0.0156683	0.51414
rs2143253	20	41987392	A	G	0.1189		-0.0188	0.0026	1.1e-12	684760	7.40547e-05	50.7133		-0.0291274	0.0229619	0.204616
rs215634	7	32369148	G	A	0.6212		-0.0152	0.0018	2.6e-17	681296	0.000108732	74.0867		-0.0512936	0.0154678	0.000912683
rs2162524	2	230817437	C	T	0.3321		0.0155	0.0018	4.1e-17	691302	0.00010658	73.6863		0.0485387	0.0160822	0.00254308
rs2174307	9	73791849	C	G	0.4067		0.0121	0.0017	4.9e-12	686559	7.0656e-05	48.5128		0.0252999	0.0152115	0.0962698
rs217671	14	62360464	G	A	0.2719		0.0144	0.0019	1.3e-13	691456	8.21023e-05	56.7746		0.0377551	0.0168169	0.024764
rs2228213	6	12124855	A	G	0.3481		-0.0139	0.0017	4.6e-16	795595	8.76889e-05	69.7708		-0.00807827	0.0156888	0.606618
rs2235564	1	6713114	T	C	0.3466		0.0131	0.0018	3.7e-13	691544	7.77285e-05	53.7567		-0.00341055	0.0157527	0.828593
rs2246012	6	131898208	C	T	0.1628		0.0158	0.0022	3.1e-13	795598	6.80499e-05	54.1439		0.00280211	0.0205071	0.891315
rs226000	14	30488699	T	C	0.8245		0.0119	0.0022	3.6e-08	793480	4.09819e-05	32.5195		0.0124287	0.0198946	0.532151
rs2283093	7	126721231	T	C	0.2066		0.0127	0.0021	3.1e-09	691773	5.28762e-05	36.5801		-0.0110455	0.0187408	0.555605
rs2285178	22	38205989	C	T	0.3109		0.0112	0.0019	9.4e-09	638268	5.37488e-05	34.3079		-0.0147781	0.0164634	0.369383
rs2306537	12	133423695	G	A	0.3092		0.0133	0.0019	8.7e-13	691923	7.55658e-05	52.2895		0.0170641	0.0161614	0.291034
rs2307111	5	75003678	C	T	0.3962		-0.0265	0.0016	1.6e-58	795430	0.000335992	267.348		-0.0307399	0.0153791	0.04563
rs2317299	2	236903093	C	T	0.5597		-0.0106	0.0017	1.3e-09	677983	5.53791e-05	37.548		0.00972346	0.0152502	0.523737
rs2325036	3	85819412	C	A	0.3845		-0.0181	0.0017	3.6e-27	790870	0.000155064	122.654		-0.0171065	0.0154698	0.268816
rs2357760	6	120213880	A	G	0.6754		0.0145	0.0017	6.8e-17	791053	9.21883e-05	72.9323		-0.0198497	0.0160629	0.216552
rs2361988	16	398151	C	T	0.2539		-0.0155	0.002	5.2e-15	690251	9.10234e-05	62.8345		-0.0369764	0.017246	0.032028
rs2365389	3	61236462	T	C	0.4143		-0.0174	0.0017	1.3e-25	783625	0.000146933	115.157		-0.017826	0.0153032	0.24408
rs2367112	5	64168193	G	T	0.4919		-0.0119	0.0016	2.3e-13	794305	7.07864e-05	56.2298		-0.0197552	0.015029	0.188687
rs2411182	17	35059889	A	G	0.6943		0.0123	0.0019	7.7e-11	691730	6.42219e-05	44.4269		-0.0134585	0.0163726	0.411069
rs2423668	20	12430673	C	T	0.5505		-0.0105	0.0019	2.8e-08	527352	5.45627e-05	28.7752		0.00730168	0.0152323	0.631687
rs2425840	20	44904838	C	A	0.4059		0.0119	0.0018	1.6e-11	681680	6.82971e-05	46.5598		0.0378536	0.0153533	0.0136817
rs2429150	12	2152655	C	A	0.4164		0.0111	0.0018	2.7e-10	686276	5.98828e-05	41.0985		0.00858463	0.0154167	0.577637
rs2479958	13	111984244	G	A	0.5075		-0.0154	0.0018	1.5e-17	664268	0.000118553	78.7603		-0.0203372	0.0153571	0.185408
rs2481665	1	62594677	C	T	0.4408		-0.0161	0.0016	7.2e-23	795247	0.000127788	101.636		-0.0146621	0.0151733	0.333888
rs2543132	8	15536311	C	G	0.8134		0.0146	0.0022	5e-11	688326	6.4707e-05	44.5423		0.0113104	0.019303	0.557915
rs2600226	3	12928762	T	C	0.6697		-0.0116	0.0019	3.7e-10	685285	5.95299e-05	40.7972		-0.00598903	0.0161316	0.710443
rs2605603	11	93221105	A	G	0.4887		-0.0103	0.0016	2.5e-10	790857	5.30179e-05	41.9317		0.0127658	0.0151033	0.397981
rs2608703	12	41846769	A	C	0.4546		0.0142	0.0017	1.9e-16	686700	9.99888e-05	68.669		0.000341066	0.0150458	0.981915
rs262130	6	142853486	T	C	0.1969		0.0127	0.0023	1.8e-08	679542	5.10097e-05	34.6649		0.0663705	0.0191472	0.000527618
rs2693826	2	6160943	A	G	0.4421		-0.0137	0.0017	2e-15	690808	9.25866e-05	63.9653		0.0201744	0.015195	0.184278
rs2694047	8	116750548	G	A	0.747		0.0188	0.002	3.9e-21	690295	0.000133594	92.2313		0.0351564	0.0174402	0.0438177
rs273504	19	18215247	G	A	0.4266		0.0153	0.0018	4.4e-18	690672	0.000114523	79.1064		0.0286248	0.015271	0.0608681
rs2744974	6	34579431	T	C	0.338		0.0249	0.0018	1.4e-45	789647	0.000277462	219.157		0.0705813	0.0160022	1.03e-05
rs2791653	1	11129848	G	A	0.7577		-0.0141	0.0019	1.3e-13	795271	7.29993e-05	58.0583		0.00228017	0.0176914	0.897448
rs2820311	1	201841476	G	A	0.3369		0.0235	0.0018	4.1e-38	691876	0.000246744	170.758		0.0358839	0.0158881	0.0239122
rs2832283	21	30690558	A	G	0.2208		0.0115	0.002	5.8e-09	792324	4.55065e-05	36.0575		-0.0153249	0.0182771	0.401762
rs2836964	21	40631006	C	T	0.3576		-0.011	0.0018	1.3e-09	692353	5.55928e-05	38.4919		-0.00601949	0.0155432	0.698554
rs2861683	2	67836507	C	A	0.407		-0.0144	0.0017	1.3e-16	691163	0.000100093	69.1874		-0.0374459	0.015214	0.0138443
rs2868975	3	116935323	A	G	0.178		-0.0143	0.0023	2.2e-10	690613	5.98403e-05	41.3289		0.00972319	0.0197325	0.622189
rs287104	19	34290995	A	G	0.6604		0.0115	0.0017	4.4e-11	787307	5.93199e-05	46.7056		0.0126432	0.0157361	0.421713
rs2875762	6	124925032	C	G	0.2473		0.0139	0.002	1.2e-11	685199	7.19293e-05	49.2893		0.00355527	0.0177045	0.840846
rs2907948	7	150638484	A	G	0.2427		-0.0141	0.0019	1.3e-13	794299	7.30812e-05	58.0525		-0.0212555	0.0175125	0.224851
rs2931434	5	73159098	T	C	0.3168		-0.0104	0.0018	1.4e-08	690664	4.68198e-05	32.3382		0.0172343	0.0159554	0.280073
rs2943465	12	19265921	C	T	0.9444		0.0248	0.0039	2e-10	686547	6.45898e-05	44.3467		0.0334619	0.0340647	0.32595
rs294704	5	152519088	T	G	0.7239		-0.0113	0.0019	4e-09	690036	5.10425e-05	35.2229		-0.0140246	0.0168194	0.404373
rs3007105	14	47367616	T	C	0.4697		0.0142	0.0017	1.1e-17	785488	0.00010045	78.9098		0.0179242	0.0152201	0.23893
rs326896	4	112669571	T	C	0.3925		-0.0128	0.0018	2.8e-13	690324	7.81332e-05	53.9413		-0.0192074	0.0153733	0.211519
rs331966	4	143675717	C	A	0.3792		0.0112	0.0018	3.2e-10	687189	5.9059e-05	40.587		0.0317126	0.0154745	0.0404278
rs33500	3	42427191	T	C	0.8082		-0.0167	0.0022	4.3e-14	689500	8.6463e-05	59.6212		-0.00208333	0.0196094	0.915391
rs339991	15	60913637	G	A	0.5631		0.0124	0.0018	1.2e-12	686476	7.56556e-05	51.9395		0.0174422	0.0152653	0.253201
rs355777	3	154034950	C	G	0.4106		0.0153	0.0017	1.4e-18	689978	0.000113303	78.1853		0.0204246	0.0152901	0.181612
rs3731695	2	203820275	C	T	0.5582		0.0116	0.0016	7.9e-13	793581	6.63684e-05	52.6721		0.0139601	0.0151139	0.355663
rs3732084	2	207174316	C	T	0.6139		0.0107	0.0018	1.1e-09	691763	5.42744e-05	37.5469		-0.00516609	0.0154812	0.738605
rs3736485	15	51748610	G	A	0.5443		-0.0134	0.0016	2.5e-16	790404	8.90752e-05	70.4115		-0.0233756	0.0151134	0.121941
rs3749897	6	42532102	T	C	0.4172		0.0122	0.0018	8.4e-12	638224	7.23792e-05	46.1973		-0.0115619	0.0153488	0.451284
rs3754963	2	166185707	T	A	0.2574		-0.0123	0.002	3.3e-10	691535	5.78367e-05	39.9983		-0.0244034	0.0171623	0.15505
rs3764835	2	159519368	A	G	0.1528		-0.0141	0.0024	3.1e-09	689505	5.14728e-05	35.4925		-0.00410745	0.0211398	0.845942
rs3772882	3	81808602	A	C	0.3661		0.0127	0.0018	6.6e-13	691912	7.48614e-05	51.8012		0.0218521	0.0155442	0.159784
rs3800229	6	108996963	T	G	0.7123		0.0175	0.0018	1.4e-22	792474	0.000125519	99.4826		-0.033875	0.016518	0.0402865
rs3800637	7	137403432	C	T	0.336		0.0115	0.0018	5.1e-10	682001	5.9011e-05	40.2478		0.000365499	0.0163702	0.982187
rs3806114	6	20482335	A	G	0.6773		-0.0113	0.0018	3.4e-10	778855	5.58171e-05	43.4757		-0.0361363	0.0162272	0.0259543
rs3806572	2	55238677	A	G	0.2788		-0.0145	0.0019	1.6e-14	687646	8.45502e-05	58.1453		-0.0182	0.0166002	0.272913
rs3807645	7	77830091	A	G	0.221		-0.0166	0.0021	2.4e-15	683086	9.48803e-05	64.8173		0.000450768	0.0180642	0.980092
rs380857	9	101491066	A	C	0.8878		-0.0151	0.0027	3.6e-08	691507	4.54247e-05	31.4128		-0.0603286	0.0238619	0.0114636
rs3814883	16	29994922	T	C	0.4764		0.0232	0.0017	1.1e-40	685519	0.00026852	184.125		-0.0117739	0.0152761	0.440859
rs3828783	6	33767727	A	G	0.1809		-0.0165	0.0021	5.6e-15	792749	8.06814e-05	63.9651		0.00797448	0.0194991	0.682563
rs38314	7	70067315	A	G	0.4912		-0.012	0.0017	4.7e-12	689782	7.19777e-05	49.6523		-0.0175429	0.0152068	0.248655
rs3844598	5	140992235	G	A	0.521		0.0095	0.0017	3.8e-08	690704	4.50454e-05	31.1143		-0.0216793	0.0151571	0.152629
rs3902951	14	69789755	G	T	0.2455		0.0134	0.002	7e-12	773819	6.65197e-05	51.4775		0.0134246	0.0177646	0.449834
rs3904244	10	27361527	A	T	0.1377		0.0155	0.0025	4.3e-10	691180	5.7054e-05	39.4367		0.0277368	0.0215847	0.198785
rs391300	17	2216258	C	T	0.6275		-0.0119	0.0017	3.1e-12	791120	6.62009e-05	52.3762		0.0250258	0.0158235	0.113749
rs3935648	17	79085335	G	C	0.2328		-0.0125	0.0022	6.8e-09	629303	5.58138e-05	35.1256		-0.0330224	0.0182691	0.0706757
rs3977755	10	104420210	T	C	0.2804		-0.0135	0.0019	5.9e-13	731529	7.35473e-05	53.8058		-0.00567925	0.016703	0.733846
rs40067	5	107439012	A	G	0.1713		-0.0266	0.0023	7.1e-30	681695	0.000200885	136.97		-0.0888078	0.0202032	1.1e-05
rs4012234	20	32553047	G	T	0.5924		0.0141	0.0018	9.9e-16	689653	9.60102e-05	66.2199		0.0208559	0.0152841	0.172395
rs4072917	8	143300279	A	G	0.4694		0.0115	0.0018	6.9e-11	684720	6.58773e-05	45.1104		0.00185572	0.0151084	0.902244
rs4148155	4	89054667	G	A	0.1127		-0.0188	0.0026	5e-13	794889	7.06871e-05	56.1922		-0.0291139	0.0236035	0.217404
rs4148866	12	123425575	T	C	0.4068		0.0098	0.0018	4e-08	676418	4.63515e-05	31.3544		0.00361747	0.0154585	0.814976
rs4237643	11	43648368	G	T	0.6938		-0.0223	0.0019	4.3e-33	692491	0.00021129	146.347		-0.055507	0.0162077	0.000615404
rs427943	21	46570896	C	A	0.5669		0.017	0.0017	7.3e-23	712095	0.000141913	101.07		0.0282728	0.0151381	0.0618088
rs429343	2	147903382	G	A	0.5813		-0.015	0.0017	6.8e-18	689345	0.000109526	75.509		-0.00401867	0.0152164	0.791702
rs4307239	7	24354300	G	A	0.4578		0.0115	0.0017	3.9e-11	687289	6.5654e-05	45.1261		-0.019279	0.0151718	0.203829
rs4310573	11	97855562	T	C	0.7813		0.0116	0.0021	3.5e-08	682567	4.59846e-05	31.3889		0.0185952	0.0182921	0.309357
rs4358081	2	29100642	C	A	0.4631		0.0097	0.0017	1.5e-08	690038	4.67888e-05	32.2874		0.00124685	0.0149746	0.933641
rs4414033	1	156406853	A	G	0.627		0.0129	0.0018	1.4e-12	672697	7.78369e-05	52.3646		0.0182521	0.0157342	0.24604
rs4430672	14	63094407	C	T	0.8004		-0.0127	0.0022	3.9e-09	691400	5.15353e-05	35.6333		-0.0320787	0.019045	0.0921107
rs4482463	2	205375909	A	C	0.9213		-0.0331	0.0033	2.8e-23	635414	0.000158877	100.969		0.0134585	0.0285455	0.6373
rs4495304	6	31080718	C	T	0.067		-0.0194	0.0033	5e-09	774211	4.70533e-05	36.4308		-0.0179262	0.0310412	0.563604
rs4516268	17	1846831	A	C	0.1925		-0.0217	0.0021	5.2e-25	786617	0.000146394	115.172		0.00356216	0.0191968	0.85279
rs4518345	5	27185904	A	G	0.2842		-0.0117	0.0019	1e-09	688609	5.56952e-05	38.3542		-0.00846936	0.0167964	0.614096
rs4556997	2	100814858	A	C	0.1349		0.0197	0.0024	6.9e-17	792972	9.05818e-05	71.8351		0.0114386	0.0219931	0.602995
rs4589691	2	144051398	G	C	0.1579		0.0141	0.0024	4.7e-09	688253	5.28706e-05	36.3901		0.0319932	0.0211856	0.131007
rs4639527	2	416815	G	A	0.3012		0.0172	0.0019	3.3e-20	691706	0.000124536	86.1527		0.00225284	0.0166247	0.892207
rs4653017	1	33776728	T	C	0.6818		0.0122	0.0018	4.5e-11	686378	6.45813e-05	44.3299		0.0232101	0.016152	0.150723
rs4660443	1	39591779	T	C	0.2218		0.0164	0.0021	6.8e-15	687234	9.28476e-05	63.8137		0.0208267	0.0182513	0.253824
rs4671328	2	58935282	G	T	0.5533		-0.0219	0.0017	2.2e-36	679487	0.00023708	161.13		-0.0113831	0.0151973	0.453843
rs4722398	7	3125220	T	C	0.1336		0.0158	0.0025	3.6e-10	692509	5.77922e-05	40.0238		0.0356003	0.022005	0.105699
rs4740619	9	15634326	C	T	0.4521		-0.0186	0.0016	2.3e-30	794491	0.000171392	136.193		0.00325482	0.0151725	0.830141
rs4757144	11	13331226	A	G	0.5878		0.0169	0.0018	5.6e-22	690082	0.000138402	95.5214		0.045306	0.0152935	0.00305211
rs4783830	16	54255346	A	G	0.3074		-0.0105	0.0019	2.4e-08	675527	4.69456e-05	31.7144		-0.00696605	0.0162633	0.668412
rs4786903	16	6697104	G	A	0.7368		0.0125	0.002	3.5e-10	680139	6.06018e-05	41.22		0.00982686	0.0172918	0.569834
rs4800191	18	22461398	C	G	0.6369		0.0103	0.0017	2.5e-09	785353	4.90684e-05	38.5378		0.0439911	0.0158317	0.00545821
rs4813619	20	2815715	T	G	0.5101		-0.0108	0.0018	2.3e-09	622760	5.82962e-05	36.3065		0.0106935	0.0150601	0.47767
rs4818225	21	42629895	G	A	0.6606		0.0117	0.0018	2.3e-10	688274	6.13836e-05	42.2512		0.0526714	0.0158867	0.000914998
rs4820408	22	40604945	G	T	0.592		-0.0151	0.0017	2.1e-19	794185	0.000110145	87.4851		0.00463132	0.0152983	0.762091
rs4842491	12	89905537	T	C	0.7138		0.0098	0.0018	4e-08	795312	3.92399e-05	31.2091		0.00199902	0.0167015	0.904728
rs4851029	2	104159785	G	T	0.5247		0.0121	0.0017	1.7e-12	689752	7.30264e-05	50.3736		0.0256889	0.0150388	0.0876052
rs4858193	3	20441050	C	T	0.2779		-0.0129	0.0019	1.6e-11	686850	6.67875e-05	45.8759		-0.0588701	0.0168748	0.000485478
rs4864201	4	130731284	C	T	0.6469		-0.0141	0.0017	1.5e-16	795263	9.08245e-05	72.2358		-0.0414171	0.0159125	0.00924656
rs4880341	10	133992689	T	C	0.5606		-0.0118	0.0017	1.1e-11	689012	6.85973e-05	47.2675		-0.0168342	0.0152722	0.27034
rs4906908	15	27040082	G	T	0.5253		0.0103	0.0017	2.5e-09	691345	5.29092e-05	36.5803		-0.0247619	0.0150359	0.0995887
rs491711	11	28742220	C	A	0.316		-0.0115	0.0019	1.1e-09	685113	5.71701e-05	39.1701		-0.0071063	0.0163319	0.663477
rs4929923	11	8639200	C	T	0.6376		0.0181	0.0017	7.2e-27	794933	0.000151399	120.37		0.011119	0.0157655	0.48064
rs4936175	11	132641959	C	T	0.4445		0.0122	0.0017	1.4e-12	692569	7.35031e-05	50.9095		0.0244956	0.0151194	0.1052
rs4937870	11	112826709	G	A	0.3172		-0.0109	0.0019	8.8e-09	683154	5.14647e-05	35.16		-0.00909249	0.016388	0.579014
rs4952843	2	46957845	G	A	0.3807		-0.0131	0.0018	6.8e-14	692482	8.09201e-05	56.0401		0.0205473	0.015316	0.179741
rs4954638	2	137435455	C	A	0.2492		-0.0118	0.002	2.9e-09	689971	5.21034e-05	35.9516		-0.01611	0.0174929	0.357077
rs4968656	17	61616959	G	A	0.3216		0.0116	0.0019	8.2e-10	675153	5.87148e-05	39.6437		0.0182644	0.016193	0.259351
rs4981693	14	29680331	A	G	0.771		0.0206	0.002	6.9e-24	689120	0.000149849	103.279		0.0117654	0.0179496	0.512165
rs4986044	17	21261560	T	C	0.4687		-0.0164	0.0016	3.3e-23	787219	0.000133953	105.464		-0.0457812	0.0153519	0.00286253
rs538579	3	62711674	C	G	0.3228		0.0137	0.0019	1.3e-13	688452	8.20581e-05	56.4976		0.0103437	0.0161569	0.522039
rs543874	1	177889480	G	A	0.1952		0.0475	0.002	1.2e-122	795504	0.0007089	564.331		-0.00106562	0.0186169	0.954354
rs559231	18	39644247	T	G	0.3956		0.0135	0.0018	2.4e-14	685154	8.71522e-05	59.7177		0.0144887	0.015394	0.346607
rs577525	10	99769388	C	T	0.5676		0.0166	0.0017	9.7e-22	690616	0.000135262	93.4261		0.0342057	0.0150646	0.0231707
rs592483	11	69445173	T	C	0.5716		-0.0147	0.0017	2e-18	781871	0.000105829	82.7535		-0.0198967	0.0152709	0.192604
rs6050446	20	25195509	G	A	0.97001		0.0343	0.0047	4.4e-13	766287	6.84496e-05	52.4555		0.0876195	0.0430787	0.0419575
rs6235	5	95728898	G	C	0.2702		0.0175	0.0019	1.5e-19	691708	0.00012078	83.5544		0.0085158	0.0169205	0.614765
rs6265	11	27679916	T	C	0.1951		-0.0412	0.0021	1e-86	795458	0.000533118	424.298		-0.0691413	0.0191535	0.000306373
rs6443750	3	181329682	C	T	0.8068		0.0148	0.0021	3.2e-12	776837	6.82852e-05	53.0499		0.0211223	0.0196782	0.2831
rs6448587	4	28561990	C	A	0.1891		-0.0167	0.0023	2.3e-13	691097	8.55306e-05	59.1149		-0.0461156	0.0196893	0.0191721
rs645040	3	135926622	T	G	0.7762		0.0171	0.002	2.5e-18	795579	0.000101591	80.8318		0.0368012	0.0179023	0.0398144
rs6461115	7	2103668	G	A	0.2285		-0.0144	0.0019	1.2e-13	791735	7.31101e-05	57.8879		-0.0483388	0.0179794	0.00717613
rs6471941	8	62117973	A	G	0.1684		0.0156	0.0021	3.1e-13	793986	6.8161e-05	54.1224		0.0142859	0.0200218	0.475527
rs6500208	16	49011249	A	G	0.2006		0.014	0.002	4.1e-12	781931	6.2861e-05	49.1559		0.026188	0.018825	0.164187
rs6512302	20	62691550	C	G	0.7511		0.0142	0.002	2.1e-12	686053	7.53927e-05	51.7271		0.0153319	0.0174826	0.380497
rs6545714	2	59307725	A	G	0.6139		-0.0191	0.0017	9.1e-31	793368	0.000172939	137.228		-0.0108798	0.0153801	0.479323
rs6556301	5	176527577	T	G	0.3596		-0.0111	0.0018	4.1e-10	734744	5.67475e-05	41.6972		0.00473984	0.0158612	0.765068
rs6561943	13	58356761	T	C	0.2595		0.0119	0.0019	4.2e-10	793951	5.44235e-05	43.2118		0.0437814	0.0171912	0.0108738
rs657452	1	49589847	G	A	0.6216		-0.0188	0.0017	7.2e-29	767846	0.000166268	127.689		-0.0402879	0.0153838	0.00882267
rs6587552	1	151018861	G	A	0.7591		-0.0173	0.002	1.6e-17	689723	0.000109461	75.5056		-0.0448931	0.0177519	0.0114417
rs6591407	11	56914157	A	C	0.1861		-0.0118	0.0021	1.9e-08	794246	4.21805e-05	33.503		-0.00623907	0.0192869	0.746325
rs6593688	1	96322205	G	A	0.3733		0.0137	0.0018	8.6e-15	691779	8.78191e-05	60.7565		-0.0157479	0.0154603	0.308393
rs663129	18	57838401	A	G	0.2301		0.0545	0.0019	1.6e-178	788948	0.00105238	831.148		0.0148517	0.0175925	0.398554
rs6673081	1	154989595	C	T	0.5534		-0.01	0.0018	1.8e-08	677818	4.94297e-05	33.5059		-0.0359724	0.0153192	0.0188651
rs6692586	1	23299906	G	A	0.832		-0.0192	0.0023	1.1e-16	690921	0.000103054	71.2093		-0.00759539	0.0203791	0.709367
rs6712	22	50637922	C	G	0.1368		0.0138	0.0025	4.4e-08	688469	4.49765e-05	30.9662		0.00965663	0.0221173	0.662393
rs6764533	3	196088464	A	G	0.359		0.0116	0.0018	1.4e-10	690832	6.19296e-05	42.7855		0.0239825	0.0157125	0.126928
rs6772756	3	182312152	G	A	0.3372		-0.0104	0.0019	4e-08	681709	4.83467e-05	32.9599		0.0163549	0.0161345	0.310743
rs6785245	3	82647990	C	T	0.3969		0.0132	0.0017	4e-14	692250	8.34158e-05	57.7492		0.0199316	0.0153573	0.194334
rs6804842	3	25106437	G	A	0.572		0.0156	0.0017	3.6e-21	789179	0.000119157	94.047		-0.0129825	0.0151478	0.391414
rs6841761	4	25423538	T	G	0.5252		-0.0131	0.0016	6.4e-16	793477	8.5587e-05	67.917		-0.0207627	0.015169	0.171075
rs685870	11	64111928	C	T	0.7035		0.012	0.0019	2.4e-10	688423	6.00733e-05	41.3582		0.0233986	0.0164835	0.15575
rs7024334	9	109072075	G	T	0.7742		-0.0138	0.002	3.1e-12	782431	6.65833e-05	52.1002		-0.0645203	0.0180282	0.000345088
rs7025938	9	103088321	G	C	0.3187		0.0166	0.0019	3.7e-19	691581	0.000119665	82.7676		0.0334146	0.0161717	0.0388061
rs7037266	9	6942940	A	C	0.3739		-0.0112	0.0018	3.5e-10	691603	5.87307e-05	40.6206		-0.0163466	0.0156298	0.295625
rs705217	1	34581472	G	T	0.3652		-0.0102	0.0018	9.3e-09	688609	4.8239e-05	33.2193		-0.0216048	0.0157393	0.169858
rs7084454	10	21821274	A	G	0.335		0.0193	0.0019	4e-25	678564	0.000165963	112.635		0.0315721	0.0160539	0.0492266
rs709400	14	104149475	G	A	0.3818		-0.015	0.0017	4.6e-19	795379	0.000106213	84.4883		-0.00132218	0.0155502	0.93224
rs7102454	11	65594820	C	T	0.3435		0.0158	0.0018	2.4e-18	691134	0.000112592	77.8244		0.0275497	0.0157035	0.0793688
rs7117238	11	78040259	A	G	0.168		-0.0131	0.0022	2.5e-09	788879	4.79739e-05	37.8473		-0.0218873	0.0205091	0.285883
rs7124681	11	47529947	A	C	0.4133		0.0263	0.0016	3.2e-58	795474	0.000335446	266.928		-0.00170462	0.0152785	0.911165
rs7138803	12	50247468	A	G	0.3772		0.03	0.0017	2.3e-71	795588	0.000422856	336.561		0.0312187	0.0155514	0.0447013
rs7144011	14	79940383	T	G	0.2136		0.0282	0.002	5.2e-47	794117	0.000267161	212.213		0.0291523	0.0180452	0.106199
rs7148846	14	40133821	G	T	0.1896		0.0124	0.0022	2.2e-08	687940	4.7251e-05	32.5073		0.0342163	0.0192098	0.0748824
rs7172627	15	31877690	G	A	0.4719		0.0117	0.0017	1.1e-11	690458	6.82288e-05	47.1122		0.0290952	0.0151035	0.0540555
rs7181498	15	95271404	C	T	0.6309		-0.0163	0.0018	1e-19	690980	0.00012374	85.5121		-0.0203085	0.0155944	0.192816
rs7196720	16	24534662	C	T	0.5068		-0.0129	0.0017	7.3e-14	689863	8.31896e-05	57.394		-0.00351119	0.0150927	0.816039
rs7206608	16	82872628	G	C	0.3146		0.0132	0.0019	1.3e-12	689058	7.51416e-05	51.7807		0.0480325	0.01607	0.0027993
rs7222349	17	42304644	A	G	0.3441		0.0115	0.0018	3.3e-10	692215	5.96964e-05	41.3251		0.0267981	0.0158878	0.09166
rs7239575	18	21120035	C	T	0.4832		-0.0202	0.0017	7.4e-32	692313	0.00020379	141.115		-0.0255775	0.0149773	0.0876819
rs7318817	13	28617708	T	C	0.6071		-0.0155	0.0018	2.7e-18	691917	0.000114613	79.3119		-0.0148425	0.0154765	0.337541
rs7334078	13	99120484	C	T	0.2882		-0.0121	0.0019	2.2e-10	688374	6.00693e-05	41.3525		-0.0220804	0.0167112	0.186403
rs7358465	11	89990280	T	C	0.6781		0.0103	0.0019	3e-08	686935	4.63147e-05	31.8166		0.0326428	0.0161481	0.0432325
rs7498665	16	28883241	G	A	0.4038		0.0271	0.0017	5.6e-60	790299	0.000353612	279.557		0.00655873	0.0153627	0.669434
rs7519259	1	66434743	A	G	0.5356		0.0125	0.0017	3.8e-13	681362	7.7729e-05	52.9655		0.0276338	0.0149961	0.0653672
rs7535528	1	2444414	A	G	0.3741		-0.0152	0.0018	1.4e-16	632868	0.000108196	68.4808		-0.0171847	0.0155545	0.269243
rs754635	3	42305131	G	C	0.8873		0.0198	0.0027	2.2e-13	690346	7.8407e-05	54.132		0.00112598	0.0236944	0.962098
rs7550711	1	110082886	T	C	0.03058		0.0649	0.005	3.2e-38	769184	0.000249729	192.135		0.0288477	0.0474431	0.543155
rs7551507	1	74995225	T	C	0.5633		-0.0184	0.0016	9.3e-30	794579	0.000166567	132.372		-0.0214337	0.0151381	0.156813
rs7557796	2	86766153	C	T	0.6524		-0.016	0.0018	2.3e-19	692414	0.000116108	80.4042		-0.047491	0.0157325	0.00253893
rs756717	16	72996162	A	G	0.3973		-0.0148	0.0017	5.4e-18	771976	0.000104899	80.9881		-0.0431322	0.0158601	0.00653747
rs7599312	2	213413231	A	G	0.2652		-0.0186	0.0019	6.9e-24	780823	0.000134834	105.295		0.00396759	0.0169941	0.815398
rs7615297	3	156299313	G	C	0.1465		-0.0149	0.0024	5.7e-10	689710	5.55193e-05	38.2942		-0.0144193	0.0210605	0.493556
rs7626079	3	66427259	T	C	0.3434		0.011	0.0018	1.6e-09	692571	5.45653e-05	37.7923		0.0081137	0.0158732	0.609241
rs7637852	3	44041777	G	A	0.6951		-0.0139	0.0019	1.7e-13	691815	8.18963e-05	56.6616		-0.0490081	0.0165888	0.00313386
rs7640424	3	107820063	T	C	0.2969		-0.0136	0.0018	2.3e-14	790612	7.72209e-05	61.0564		-0.0431369	0.0163959	0.00851432
rs765875	6	143185683	T	C	0.4808		-0.0121	0.0017	3e-12	690961	7.30971e-05	50.5108		0.0156536	0.0150332	0.297749
rs7683836	4	180167906	A	G	0.5405		-0.0114	0.0017	6.3e-11	686968	6.45537e-05	44.349		-0.0273231	0.0151877	0.0720145
rs7685048	4	95027784	T	C	0.4654		-0.0101	0.0017	4.1e-09	692398	5.07608e-05	35.1483		-0.0118314	0.015108	0.433558
rs768840	14	73143457	A	G	0.4183		0.0114	0.0018	2e-10	677485	6.32451e-05	42.8502		-0.0101642	0.0153869	0.508885
rs769449	19	45410002	A	G	0.1161		-0.0254	0.0027	2.3e-20	566857	0.000132414	75.0693		-0.0307899	0.0232228	0.18489
rs7694732	4	115124089	G	A	0.4378		-0.0099	0.0017	8.7e-09	690622	4.82466e-05	33.3217		-0.0146951	0.0150662	0.329378
rs7703576	5	144543996	C	T	0.2885		0.0103	0.0019	4.8e-08	690818	4.35537e-05	30.0889		0.0174197	0.0164668	0.290116
rs7704281	5	50591460	A	G	0.04531		0.0271	0.0041	6.5e-11	788585	6.35368e-05	50.1072		0.11147	0.0377552	0.00315275
rs7715256	5	153537893	T	G	0.5781		-0.0166	0.0016	2.2e-24	795302	0.000134418	106.917		-0.00276001	0.0152015	0.855927
rs7724675	5	130440010	A	G	0.2238		-0.0119	0.0021	9.5e-09	691968	4.91992e-05	34.0458		-0.0328039	0.0182053	0.0715616
rs7730004	5	43191033	T	C	0.6693		0.0148	0.0018	9.1e-16	690164	9.69635e-05	66.927		0.0473674	0.0161921	0.00344088
rs7730898	5	170459675	A	G	0.729		0.0168	0.0018	4.5e-20	792975	0.000111518	88.4407		0.0552505	0.0169101	0.00108578
rs774246	7	26990816	G	A	0.1444		0.0153	0.0025	5.4e-10	690818	5.7843e-05	39.9612		0.0103189	0.0212306	0.62694
rs7761673	6	70357368	A	T	0.2058		-0.0126	0.0021	1.9e-09	691716	5.18975e-05	35.9001		-0.0239397	0.0182913	0.190601
rs7780752	7	93241640	C	T	0.36		0.0139	0.0018	1e-14	690830	8.90312e-05	61.5107		-0.0029768	0.0156882	0.849506
rs7788008	7	112972483	A	G	0.4445		-0.0157	0.0017	1.1e-19	690410	0.000121726	84.0512		-0.00950542	0.0151843	0.531312
rs7811342	7	138794618	C	T	0.1058		-0.0197	0.0029	1.1e-11	676265	7.34316e-05	49.6627		0.000295197	0.0249714	0.990568
rs7819514	8	93204442	A	G	0.3216		-0.0107	0.0018	5.7e-09	684955	4.99574e-05	34.2201		0.0013387	0.016015	0.933382
rs7826312	8	32400115	C	T	0.5879		0.0104	0.0017	4.9e-10	785343	5.24086e-05	41.1608		0.00563663	0.0152491	0.711653
rs7844647	8	34503776	C	T	0.2681		-0.0123	0.0018	2.8e-11	793703	5.9373e-05	47.1272		-0.0331051	0.0170204	0.0517714
rs7869771	9	94180627	C	A	0.2647		-0.014	0.0019	4.9e-13	679436	7.62965e-05	51.8424		0.00257224	0.0169773	0.879573
rs7871866	9	131027982	C	G	0.1531		0.0187	0.0024	2.3e-14	683494	9.06819e-05	61.986		0.0399138	0.0210023	0.0573733
rs7899106	10	87410904	G	A	0.04777		0.0331	0.0037	1e-18	793689	9.96743e-05	79.1181		0.00270318	0.0348543	0.938181
rs7903146	10	114758349	T	C	0.2912		-0.0181	0.0018	1.3e-23	795624	0.000135239	107.614		0.00287956	0.0167403	0.863427
rs7925214	11	130794253	T	C	0.5133		0.0147	0.0018	4.4e-17	677603	0.000107969	73.1675		0.00756651	0.0151803	0.618173
rs7970953	12	24075508	A	G	0.29		0.0135	0.0018	9.8e-14	788417	7.50505e-05	59.1754		0.0225547	0.016785	0.179031
rs7983065	13	33380786	T	C	0.4503		-0.0148	0.0017	8.9e-18	690924	0.000108438	74.9303		-0.0542541	0.0152281	0.000366961
rs7998796	13	81020036	G	A	0.3373		0.0105	0.0018	1.1e-08	689430	4.92881e-05	33.9823		0.0181392	0.0159657	0.255898
rs8027205	15	98280959	G	C	0.3967		-0.0108	0.0018	1.4e-09	685725	5.58307e-05	38.2865		-0.0155061	0.0156049	0.320386
rs8047395	16	53798523	A	G	0.5061		0.0642	0.0017	1e-200	788856	0.00206051	1628.8		0.0392135	0.0151545	0.00966496
rs806600	5	172914939	G	A	0.475		-0.0095	0.0017	3.3e-08	691791	4.50122e-05	31.1403		-0.00305425	0.0150359	0.839033
rs8071182	17	55336155	A	G	0.1735		0.0133	0.0022	2.1e-09	771437	5.07313e-05	39.1379		0.0458492	0.0202349	0.0234606
rs8090983	18	52586691	G	A	0.3314		0.0118	0.0018	2e-10	682470	6.17039e-05	42.1136		-0.0086876	0.0161094	0.589688
rs8097672	18	1839601	T	A	0.1528		0.02	0.0025	8.4e-16	686063	0.000103562	71.057		0.0186556	0.0214307	0.384023
rs8097783	18	58051294	A	G	0.07554		-0.0389	0.0031	7.2e-36	795408	0.000211346	168.142		-0.0280442	0.0293989	0.340125
rs8123881	20	15819495	G	A	0.1299		0.0196	0.0024	4.4e-16	793018	8.68401e-05	68.8716		-0.0170837	0.0225472	0.44864
rs8181823	13	65477940	C	A	0.7614		0.0127	0.002	4.1e-10	691345	5.86031e-05	40.5172		0.00831041	0.0174998	0.634867
rs818524	1	85201228	C	T	0.6939		0.0106	0.0019	3.4e-08	670078	4.77312e-05	31.985		0.0300512	0.0166988	0.0719234
rs8192675	3	170724883	C	T	0.2888		0.0152	0.0018	1.4e-17	795515	9.49087e-05	75.5083		0.0179887	0.0165222	0.276259
rs825688	16	73595718	T	C	0.456		-0.0095	0.0017	4.7e-08	686144	4.47756e-05	30.7238		-0.0361014	0.0152391	0.0178365
rs845084	10	125220036	A	G	0.2678		0.014	0.002	1.3e-12	685413	7.68646e-05	52.6879		-0.00713332	0.017201	0.67836
rs852056	20	17102860	C	T	0.7584		-0.0128	0.002	1.8e-10	691874	6.00406e-05	41.5429		-0.0255802	0.0174845	0.14346
rs865809	3	183997735	G	A	0.7678		-0.0127	0.002	5.4e-10	689186	5.75106e-05	39.6377		-0.0137699	0.0179386	0.442719
rs872281	14	40834177	T	C	0.1728		-0.0151	0.0023	4.7e-11	685310	6.51836e-05	44.6737		-0.0117287	0.0201192	0.559919
rs876605	5	77801359	G	A	0.7352		-0.0108	0.002	3.4e-08	692586	4.54152e-05	31.4553		-0.015552	0.0170772	0.362459
rs879620	16	4015729	T	C	0.6179		0.0231	0.0018	5.3e-38	688377	0.00025197	173.494		-0.0167657	0.0157427	0.286883
rs889398	16	69556715	T	C	0.4247		-0.0196	0.0016	1.3e-32	789694	0.000187724	148.272		-0.0199475	0.0152916	0.192072
rs895330	19	4060707	G	C	0.1924		-0.0201	0.0023	5.5e-19	684271	0.000125552	85.9221		-0.0108764	0.0193	0.573065
rs902695	2	113955074	A	G	0.4798		-0.0103	0.0017	2.2e-09	678635	5.29584e-05	35.9412		0.0084849	0.0150456	0.572789
rs9294260	6	83433228	A	G	0.4731		0.0147	0.0016	1.8e-19	783533	0.000107732	84.4207		-0.00305582	0.0151717	0.840374
rs9300422	13	98223320	G	A	0.6903		-0.0103	0.0018	4e-09	795011	4.53611e-05	36.0641		-0.0270129	0.0160289	0.0919369
rs930295	2	50233352	C	A	0.8417		-0.0211	0.0023	1e-19	690522	0.000118641	81.9334		-0.0112268	0.0202952	0.580144
rs9304665	19	47602577	A	T	0.7633		0.0229	0.002	2.9e-29	689470	0.000189494	130.675		0.022447	0.018044	0.213494
rs934224	2	16613889	T	C	0.7399		0.0107	0.002	4.7e-08	692568	4.40667e-05	30.5205		0.0329943	0.0173559	0.0572968
rs9362662	6	90296588	G	A	0.5201		-0.0112	0.0017	1.2e-10	683953	6.26186e-05	42.8308		-0.0136699	0.015045	0.36356
rs9367368	6	13189275	C	T	0.3033		-0.0121	0.0018	1e-11	786723	6.18755e-05	48.6818		-0.0222378	0.0164037	0.175208
rs9370261	6	53958521	T	C	0.04601		0.0231	0.0042	3.4e-08	690051	4.68436e-05	32.3259		-0.0182887	0.0363379	0.614758
rs9375702	6	130384187	T	C	0.705		-0.0115	0.0019	7.9e-10	690564	5.50094e-05	37.9895		-0.0148333	0.0162112	0.360189
rs9379827	6	26153335	A	C	0.2409		-0.0132	0.0019	6.9e-12	795072	6.37256e-05	50.6695		-0.0174893	0.0177751	0.325153
rs9408882	9	118664402	A	G	0.4594		-0.0093	0.0016	1.3e-08	794283	4.29599e-05	34.1237		-0.028669	0.0149927	0.0558509
rs946824	1	243684019	C	T	0.859		-0.0206	0.0026	1.1e-15	689849	0.000102796	70.9209		-0.0139009	0.0224127	0.535111
rs947612	6	73738661	A	G	0.7516		-0.0116	0.002	5.6e-09	692596	5.0244e-05	34.8005		-0.0250608	0.0172797	0.146973
rs9478671	6	155987825	G	A	0.2087		0.012	0.0021	1.7e-08	688072	4.75616e-05	32.7272		0.0357755	0.0184448	0.0524288
rs9522285	13	112230701	A	G	0.4143		0.0127	0.0017	2.5e-13	690681	7.82758e-05	54.0677		0.0533137	0.0152154	0.000458448
rs9538162	13	59265043	C	T	0.4138		-0.0156	0.0018	4.8e-19	690345	0.000118063	81.5139		0.000697397	0.0152066	0.963421
rs9547153	13	85903717	G	A	0.3839		0.0098	0.0017	8.7e-09	775400	4.54309e-05	35.2286		-0.00508342	0.0156305	0.745012
rs9571687	13	67472713	A	C	0.329		-0.0129	0.0018	2.8e-12	690974	7.3473e-05	50.7715		-0.0344554	0.0160371	0.0316752
rs9615905	22	48875699	T	C	0.45		0.011	0.0017	2.7e-10	690274	5.9895e-05	41.3463		0.0411291	0.0151061	0.0064753
rs962273	17	46978353	C	T	0.7057		0.0137	0.0019	2.6e-13	692594	7.79617e-05	53.9999		0.0345052	0.0165214	0.0367511
rs9650755	9	96484342	G	A	0.2664		0.0154	0.002	2.8e-15	691183	9.26969e-05	64.0762		-0.000387388	0.0173585	0.982195
rs9688431	6	73922654	C	T	0.06034		-0.0231	0.0035	2.4e-11	789356	6.05104e-05	47.767		-0.0630704	0.0315642	0.0456993
rs977747	1	47684677	G	T	0.5949		-0.0169	0.0017	1.3e-24	793546	0.000137661	109.255		-0.0320623	0.0152718	0.0357783
rs9783858	18	42534584	T	C	0.5191		0.0091	0.0017	3.3e-08	770874	4.13446e-05	31.8727		-0.00826616	0.015164	0.585673
rs9806742	15	73051219	A	G	0.8826		0.0208	0.0026	1.4e-15	692509	8.96579e-05	62.0943		0.0075611	0.0227299	0.739398
rs9816226	3	185834499	T	A	0.8199		0.0323	0.0021	1.6e-52	778333	0.000308113	239.888		0.0305845	0.019471	0.116235
rs9845966	3	13433158	G	T	0.5479		-0.0105	0.0017	2.5e-10	778076	5.46191e-05	42.5		0.00385893	0.0151049	0.798356
rs987237	6	50803050	G	A	0.1803		0.0409	0.0021	9.3e-84	795612	0.000494456	393.588		0.0361953	0.0194038	0.0621298
rs9926784	16	19941968	C	T	0.1822		-0.0258	0.0021	9.9e-35	789617	0.000198365	156.663		-0.0396211	0.0196066	0.0433002
rs9927848	16	23833071	A	C	0.7326		-0.0122	0.002	6.4e-10	687060	5.83147e-05	40.0679		-0.0249196	0.017046	0.143767
rs9951619	18	56882326	G	T	0.7643		0.0156	0.002	1.4e-15	772643	8.76804e-05	67.7514		0.00362532	0.018171	0.841862
rs998732	19	19378671	G	A	0.1578		-0.0171	0.0022	2e-14	793852	7.77221e-05	61.7045		-0.0591847	0.0206343	0.00412734
rs9989141	14	94006257	T	C	0.6387		0.0162	0.0017	3.6e-21	752768	0.000121123	91.188		0.00861127	0.0156345	0.581779
rs999889	10	84279949	A	G	0.2818		-0.0108	0.0019	1.4e-08	690572	4.72132e-05	32.6056		-0.0126465	0.0167108	0.449178
SNPs, single nucleotide polymorphisms; Chr, chromosome; Pos, position; EA, effect allele; OA, other allele; EAF, effect allele frequency; SE, standard error.

### Sheet: ST9
Supplemental Table 9. The genetic instruments of waist circumference used in this study.
SNP	Chr	Pos	EA	OA	EAF		Waist circumference							Barrett's esophagus
							Beta	SE	p_val	Samplesize	R2	F-statistic		Beta	SE	p_val
rs10132280	14	25928179	A	C	0.3333		-0.022	0.0035	1.1e-09	244319	0.0002151	52.564		0.0173453	0.0164179	0.290746
rs10786712	10	104596396	T	C	0.3917		0.018	0.0033	4.1e-08	244261	0.0001544	37.7193		-0.00210877	0.0154194	0.89122
rs10840100	11	8669437	G	A	0.725		0.019	0.0034	1.2e-08	244371	0.000143949	35.1817		0.00923143	0.0157981	0.558993
rs10938397	4	45182527	G	A	0.4333		0.032	0.0033	5.6e-22	243094	0.000502889	122.31		0.0220343	0.0153064	0.149995
rs11039290	11	47572279	A	G	0.3417		-0.022	0.0036	1.5e-09	237418	0.000217743	51.7069		-0.00508782	0.016339	0.755504
rs11165623	1	96893000	A	G	0.4833		0.021	0.0033	3.9e-10	244401	0.000220254	53.8417		0.0477065	0.0150318	0.00150505
rs11676272	2	25141538	G	A	0.4828		0.021	0.0036	5.2e-09	202133	0.000220239	44.5269		-0.00587909	0.0150289	0.695662
rs13404250	2	188116196	T	C	0.3667		-0.021	0.0035	1.6e-09	244325	0.000204828	50.0544		-0.0253109	0.0161674	0.117453
rs1412235	9	28410996	C	G	0.3083		0.024	0.0035	6.9e-12	242461	0.000245665	59.5784		0.017093	0.0160374	0.286503
rs1421085	16	53816275	C	T	0.45		0.072	0.0034	1.3e-102	242142	0.00256608	622.949		0.0468694	0.0153682	0.00229023
rs1519480	11	27675712	T	C	0.6333		-0.03	0.0035	2.9e-18	244419	0.000418016	102.213		-0.0148047	0.016099	0.35778
rs16996700	20	50981945	C	T	0.3		-0.022	0.0036	4.9e-10	244246	0.00020328	49.66		-0.00384364	0.0167864	0.81889
rs17066856	18	58049656	C	T	0.1333		-0.035	0.0055	1.9e-10	242493	0.000283051	68.6568		-0.013752	0.0264558	0.603194
rs17381664	1	78048331	C	T	0.425		0.022	0.0035	4e-10	244338	0.000236555	57.8126		0.048582	0.015283	0.00147877
rs1928295	9	120378483	C	T	0.425		-0.018	0.0033	1.7e-08	244320	0.000158355	38.6951		-0.0400346	0.0150766	0.00792118
rs2033529	6	40350030	G	A	0.2583		0.02	0.0036	1.8e-08	244353	0.000153265	37.4562		0.0273783	0.0166656	0.100425
rs2278076	15	68099600	A	G	0.1833		-0.024	0.0041	2.5e-09	243352	0.000172456	41.9743		-0.0341163	0.0186032	0.0666699
rs2287019	19	46202172	T	C	0.15		-0.033	0.0044	4.7e-14	229836	0.000277695	63.8415		-0.05509	0.019498	0.00472183
rs2307111	5	75003678	C	T	0.425		-0.025	0.0033	1.1e-13	244366	0.000305469	74.6684		-0.0307399	0.0153791	0.04563
rs2325036	3	85819412	C	A	0.4083		-0.021	0.0033	1.1e-10	244383	0.000213083	52.0846		-0.0171065	0.0154698	0.268816
rs2357760	6	120213880	A	G	0.6583		0.019	0.0034	4.1e-08	244413	0.000162407	39.7006		-0.0198497	0.0160629	0.216552
rs2531992	16	4021734	G	A	0.8333		0.027	0.0045	2.7e-09	243433	0.000202532	49.3127		0.0180497	0.0208064	0.385665
rs2867110	2	651105	C	G	0.125		-0.051	0.0043	2.3e-32	244336	0.000568969	139.098		-0.0324567	0.0198428	0.101904
rs3127553	1	49438005	A	G	0.6333		-0.022	0.0034	5.2e-11	244144	0.0002248	54.8954		-0.0478707	0.0156083	0.00216212
rs4234589	3	185818882	G	A	0.0917		-0.032	0.0049	9.6e-11	242993	0.00017058	41.4565		-0.0567881	0.0219326	0.00961967
rs4788099	16	28855727	G	A	0.3583		0.034	0.0033	2e-24	244379	0.000531578	129.974		0.00635115	0.0153008	0.67808
rs4883723	13	54084032	A	G	0.125		0.028	0.0046	1.3e-09	243399	0.0001715	41.7497		0.0403199	0.0219196	0.0658491
rs4985155	16	15129459	G	A	0.3167		-0.019	0.0034	3e-08	244245	0.000156242	38.1669		0.0349595	0.0159537	0.0284296
rs543874	1	177889480	G	A	0.2667		0.044	0.0041	2e-26	244397	0.000757251	185.209		-0.00106562	0.0186169	0.954354
rs6545714	2	59307725	A	G	0.625		-0.022	0.0034	5.4e-11	242616	0.000226875	55.0555		-0.0108798	0.0153801	0.479323
rs6567160	18	57829135	C	T	0.2833		0.05	0.0039	5.8e-38	244215	0.00101521	248.178		0.0140151	0.017598	0.425797
rs6864049	5	124330522	G	A	0.4333		0.019	0.0033	2.4e-08	244311	0.000177288	43.3207		0.0217756	0.0151343	0.150199
rs7138803	12	50247468	A	G	0.4417		0.028	0.0034	1.6e-16	244402	0.000386671	94.5388		0.0312187	0.0155514	0.0447013
rs7144011	14	79940383	T	G	0.275		0.032	0.004	1.6e-15	243614	0.00040832	99.5123		0.0291523	0.0180452	0.106199
rs7239883	18	40147671	A	G	0.6833		-0.019	0.0033	5.9e-09	244039	0.000156242	38.1347		-0.0160092	0.0154327	0.299572
rs749671	16	31088347	A	G	0.375		-0.02	0.0034	4.8e-09	244386	0.0001875	45.8306		-0.0195742	0.0157183	0.213016
rs7531118	1	72837239	C	T	0.6083		0.027	0.0034	5.4e-15	244251	0.000347399	84.8814		0.0311692	0.0152333	0.0407437
rs7550711	1	110082886	T	C	0.0339		0.057	0.0096	3.1e-09	221692	0.000212815	47.1889		0.0288477	0.0474431	0.543155
rs7649970	3	12392272	T	C	0.075		0.027	0.0048	1.9e-08	244426	0.000101149	24.7257		0.0443123	0.0226784	0.0507072
rs7903146	10	114758349	T	C	0.25		-0.022	0.0036	1.7e-09	244418	0.0001815	44.3696		0.00287956	0.0167403	0.863427
rs806794	6	26200677	G	A	0.275		-0.022	0.0036	1.5e-09	238030	0.000192995	45.9471		-0.00871331	0.0167072	0.601997
rs929641	2	58792377	G	A	0.3833		-0.019	0.0033	7.7e-09	244303	0.000170667	41.7013		-0.00912706	0.0152707	0.550051
rs943005	6	50865820	T	C	0.1		0.039	0.0042	7e-20	244420	0.00027378	66.9351		0.0489156	0.0197681	0.0133432
SNPs, single nucleotide polymorphisms; Chr, chromosome; Pos, position; EA, effect allele; OA, other allele; EAF, effect allele frequency; SE, standard error.

### Sheet: ST10
Supplemental Table 10. The genetic instruments of type 2 diabetes mellitus used in this study.
SNP	Chr	Pos	EA	OA	EAF		Type 2 diabetes mellitus							Barrett's esophagus
							Beta	SE	p_val	Samplesize	R2	F-statistic		Beta	SE	p_val
rs10077431	5	112927686	A	C	0.214668		-0.0487	0.0089	4.75e-08	62892	0.000799666	50.3312		-0.0428355	0.0183015	0.0192553
rs10114341	9	96919182	C	T	0.440754		-0.0409	0.0072	1.15e-08	62892	0.000824662	51.9058		-0.0403252	0.0151343	0.00771045
rs10401969	19	19407718	C	T	0.0765858		0.0921	0.0133	4.13e-12	62892	0.00119976	75.5435		0.00637042	0.028236	0.821502
rs1050226	6	7281654	G	A	0.406792		-0.0491	0.0074	3.34e-11	62892	0.00116352	73.2588		0.00570488	0.0152303	0.707977
rs1061813	5	14847331	A	G	0.537119		-0.0429	0.0073	3.37e-09	62892	0.000915133	57.6055		0.00366131	0.0152213	0.809912
rs10740322	10	71485458	A	G	0.687104		0.0477	0.0085	2.11e-08	62892	0.000978339	61.588		-0.00590869	0.0162204	0.715654
rs10811661	9	22134094	C	T	0.173605		-0.1569	0.0098	4.13e-58	62892	0.0070636	447.39		-0.0311618	0.0201535	0.122051
rs10830963	11	92708710	G	C	0.275768		0.0909	0.008	5.85e-30	62892	0.0033005	208.256		-0.0182248	0.0173243	0.292809
rs10842994	12	27965150	T	C	0.197025		-0.0755	0.0091	1.02e-16	62892	0.00180363	113.635		-0.0236177	0.0191341	0.217082
rs10974438	9	4291928	C	A	0.351215		0.0591	0.0075	3.01e-15	62892	0.00159176	100.266		0.0024613	0.0158829	0.876849
rs11098676	4	123833154	C	T	0.787639		0.054	0.0096	2.03e-08	62892	0.000975483	61.408		0.00594805	0.0183792	0.746218
rs11107116	12	93978504	T	G	0.219714		0.0467	0.0085	3.75e-08	62892	0.000747783	47.0632		-0.00586066	0.0180485	0.745396
rs1111875	10	94462882	T	C	0.408262		-0.0948	0.0072	3.61e-39	62892	0.00434225	274.275		0.00519449	0.0153547	0.735138
rs11257655	10	12307894	T	C	0.206773		0.0737	0.0087	1.97e-17	62892	0.00178179	112.257		-0.0449455	0.0185594	0.0154479
rs1127655	1	117530507	T	C	0.529064		-0.0438	0.0079	2.47e-08	62892	0.000955979	60.179		-0.0166414	0.0150976	0.270349
rs11708067	3	123065778	G	A	0.23899		-0.0965	0.0086	5.93e-29	62892	0.00338731	213.752		-0.019955	0.0176876	0.259238
rs11925227	3	170766618	A	G	0.183439		-0.0534	0.0095	2.25e-08	62892	0.000854265	53.7707		-0.00705283	0.019749	0.721
rs11926707	3	46925539	C	T	0.625556		0.0463	0.0082	1.69e-08	62892	0.00100426	63.2212		0.00874254	0.0156551	0.576539
rs12088739	1	51506886	G	A	0.0898481		-0.0884	0.013	9.79e-12	62892	0.00127808	80.4812		0.0283974	0.0261109	0.276786
rs12299509	12	4406281	G	A	0.478622		0.0467	0.0073	2.09e-10	62892	0.00108845	68.5273		-0.00321601	0.0157632	0.838338
rs12617659	2	121309759	T	C	0.147238		-0.0685	0.0103	2.83e-11	62892	0.00117831	74.1912		0.00161635	0.0212947	0.939496
rs12910825	15	91511260	G	A	0.360391		0.0517	0.0074	2.16e-12	62892	0.00123225	77.592		0.00470465	0.0158293	0.766306
rs12945601	17	17653411	C	T	0.613603		-0.048	0.008	1.72e-09	62892	0.00109253	68.7844		0.0248007	0.0154843	0.109229
rs12970134	18	57884750	A	G	0.26512		0.0555	0.008	5.31e-12	62892	0.00120026	75.575		0.0107699	0.0169016	0.523989
rs13239186	7	117532152	T	C	0.302029		0.0539	0.0085	2.7e-10	62892	0.00122488	77.1272		0.016478	0.0160695	0.305166
rs13330951	16	69563842	G	A	0.488314		-0.0456	0.0081	1.54e-08	62892	0.00103911	65.4177		0.00111853	0.0151003	0.940952
rs13389219	2	165528876	T	C	0.394368		-0.0722	0.0074	2.11e-22	62892	0.00249009	156.993		0.00673923	0.015364	0.660923
rs1359790	13	80717156	A	G	0.2867		-0.0796	0.008	2.8e-23	62892	0.00259153	163.405		-0.00800154	0.0167399	0.632657
rs1496653	3	23454790	G	A	0.204782		-0.0769	0.0088	2.57e-18	62892	0.00192602	121.361		0.0439585	0.0184976	0.0174807
rs1552224	11	72433098	C	A	0.15421		-0.1034	0.0101	8.64e-25	62892	0.00278898	175.89		0.019312	0.0205366	0.347029
rs16988333	22	30552813	G	A	0.0904035		-0.0745	0.013	9.17e-09	62892	0.000912802	57.4586		-0.0301834	0.0265431	0.255477
rs17086692	4	53134293	T	G	0.313426		-0.0467	0.0084	2.48e-08	62892	0.000938612	59.0848		0.00802523	0.0161686	0.619649
rs17168486	7	14898282	T	C	0.173603		0.0742	0.0094	2.18e-15	62892	0.00157973	99.5066		-0.00119495	0.0199675	0.952279
rs17405722	17	40542501	A	G	0.0741526		0.087	0.0146	2.28e-09	62892	0.00103928	65.4286		0.0255564	0.0288173	0.375162
rs17411031	8	19852310	G	C	0.261729		-0.045	0.0081	3.04e-08	62892	0.000782569	49.2543		-0.0247316	0.017122	0.148618
rs1758632	9	34025640	G	C	0.623407		0.0491	0.0081	1.36e-09	62892	0.00113198	71.2706		0.0227322	0.0154693	0.141695
rs17631783	17	61687600	T	C	0.26346		-0.0487	0.0089	3.95e-08	62892	0.000920447	57.9403		-0.0353896	0.0170969	0.0384583
rs17791513	9	81905590	G	A	0.0605985		-0.1027	0.0148	4.61e-12	62892	0.00120084	75.6114		-0.0287988	0.0315694	0.361644
rs1801214	4	6303022	T	C	0.599585		0.0903	0.0074	5.52e-34	62892	0.00391531	247.202		0.00258397	0.0154116	0.866848
rs1899951	3	12394840	T	C	0.123288		-0.1118	0.0109	1.64e-24	62892	0.00270204	170.392		0.0443751	0.0225955	0.0495427
rs2237892	11	2839751	T	C	0.0624896		-0.096	0.0157	8.75e-10	62892	0.00107983	67.9841		-0.0244775	0.0317558	0.440824
rs2246618	6	31478986	T	C	0.307253		0.0513	0.0084	1.2e-09	62892	0.0011203	70.5349		-0.0344098	0.01632	0.0349921
rs2261181	12	66212318	T	C	0.09647		0.0985	0.0118	9.18e-17	62892	0.00169136	106.55		-0.00429495	0.0257022	0.867288
rs2294120	8	146003567	G	A	0.455879		-0.0443	0.0079	1.62e-08	62892	0.000973604	61.2897		0.0232436	0.0152237	0.126808
rs2296173	1	39913351	G	A	0.212011		0.065	0.0087	7.66e-14	62892	0.00141168	88.9059		0.0231341	0.0182795	0.205666
rs2299383	7	103418846	T	C	0.423455		0.0412	0.0073	1.49e-08	62892	0.000828829	52.1683		0.00199913	0.0151608	0.895094
rs243019	2	60585806	C	T	0.455831		0.0566	0.0071	2.29e-15	62892	0.00158928	100.109		0.0229092	0.0151185	0.129693
rs2493394	1	120471224	G	A	0.107338		0.073	0.0113	1.15e-10	62892	0.00102121	64.2897		0.0666918	0.0240265	0.00550719
rs2796441	9	84308948	A	G	0.416458		-0.0715	0.0073	1.96e-22	62892	0.00248477	156.656		0.0267639	0.0153297	0.0808314
rs2820426	1	219660535	G	A	0.610058		0.0521	0.0073	1.3e-12	62892	0.00129145	81.3241		0.0100919	0.0154368	0.513268
rs2867125	2	622827	C	T	0.827825		0.0601	0.0096	4.33e-10	62892	0.00102965	64.8211		0.0251708	0.019838	0.204507
rs2908282	7	44248828	A	G	0.177395		0.0552	0.0094	4.25e-09	62892	0.000889285	55.9769		0.0170064	0.019713	0.388303
rs2925979	16	81534790	C	T	0.70085		-0.0534	0.0078	9.06e-12	62892	0.00119571	75.2884		-0.000687562	0.0164914	0.966744
rs2943656	2	227121918	G	A	0.635133		0.0902	0.0074	6.7e-34	62892	0.00377088	238.048		0.0119932	0.0156276	0.442823
rs3217992	9	22003223	T	C	0.369901		0.0527	0.0073	7.23e-13	62892	0.00129463	81.5248		-0.0466342	0.0157055	0.00298483
rs340874	1	214159256	C	T	0.563904		0.0626	0.0073	8.41e-18	62892	0.00192737	121.447		-0.00296531	0.0151888	0.845213
rs3756784	6	131950233	G	T	0.185838		0.0505	0.0091	2.59e-08	62892	0.000771717	48.5708		0.0154997	0.0194889	0.426433
rs3802177	8	118185025	A	G	0.311281		-0.1217	0.008	2.32e-52	62892	0.00635047	401.933		-0.0113903	0.0163835	0.48691
rs459193	5	55806751	G	A	0.745338		0.0711	0.0083	8.81e-18	62892	0.00191905	120.921		0.00778735	0.0174754	0.655873
rs4622883	3	152188290	G	A	0.508544		-0.0435	0.0078	3.02e-08	62892	0.000945849	59.5407		-0.00495617	0.0150318	0.741616
rs4812829	20	42989267	A	G	0.160871		0.0532	0.0095	2.44e-08	62892	0.000764117	48.0921		-0.039531	0.0206277	0.0553134
rs4823182	22	44377442	G	A	0.335748		0.0482	0.0077	3.36e-10	62892	0.00103626	65.2382		0.010371	0.0158938	0.514065
rs4865796	5	53272664	A	G	0.69309		0.053	0.0078	1.33e-11	62892	0.00119504	75.246		0.00844196	0.0164345	0.60748
rs516946	8	41519248	C	T	0.760633		0.0824	0.0085	3.16e-22	62892	0.00247243	155.876		-0.0107099	0.0175873	0.542552
rs5215	11	17408630	T	C	0.639941		-0.0678	0.0073	2.09e-20	62892	0.00211838	133.507		0.00955401	0.0156359	0.54118
rs55966194	20	45602037	G	C	0.281312		-0.0526	0.0088	2.25e-09	62892	0.00111874	70.4365		-0.0301244	0.0172114	0.0800756
rs576674	13	33554302	A	G	0.832515		-0.0654	0.0097	1.79e-11	62892	0.00119276	75.1023		-0.0128038	0.0201157	0.524446
rs6059662	20	32675727	G	A	0.663176		0.0446	0.0079	1.51e-08	62892	0.000888652	55.937		0.00653933	0.0159865	0.682501
rs6515236	20	22435749	C	A	0.24933		-0.0504	0.0091	3.34e-08	62892	0.000950856	59.8562		0.00913747	0.0173558	0.598555
rs6767484	3	185520578	G	A	0.312261		0.1209	0.0076	2.7e-56	62892	0.00627804	397.32		-0.0147552	0.0161573	0.361124
rs6785040	3	63948566	C	T	0.15066		-0.0633	0.0111	1.26e-08	62892	0.00102546	64.5571		0.0134027	0.0231035	0.561837
rs6795735	3	64705365	T	C	0.410912		-0.0558	0.0073	1.63e-14	62892	0.0015074	94.9433		-0.0391081	0.0153518	0.010851
rs6878122	5	76427311	A	G	0.681791		-0.0564	0.0079	1.19e-12	62892	0.00138023	86.9227		-0.0213326	0.0162449	0.18912
rs6960043	7	15052860	C	T	0.521837		0.064	0.0071	3.61e-19	62892	0.00204409	128.816		0.0161855	0.015042	0.281916
rs7144011	14	79940383	T	G	0.221063		0.0482	0.0085	1.64e-08	62892	0.000800097	50.3584		0.0291523	0.0180452	0.106199
rs7177055	15	77832762	A	G	0.718289		0.0647	0.0079	2.75e-16	62892	0.00169411	106.723		-0.0107926	0.0165945	0.515452
rs7240767	18	7070642	C	T	0.383677		0.0451	0.0081	2.16e-08	62892	0.00096196	60.5559		-0.0232506	0.0155693	0.135344
rs72802358	16	75246419	C	G	0.101594		-0.1168	0.0133	1.97e-18	62892	0.00249033	157.008		0.053329	0.0233944	0.0226334
rs72892910	6	50836279	T	G	0.172394		0.0648	0.0099	6.43e-11	62892	0.00119819	75.4446		0.0472089	0.0198316	0.0172902
rs735949	4	185716232	C	T	0.14115		-0.0711	0.0106	1.95e-11	62892	0.00122565	77.1759		0.0304648	0.0217974	0.162222
rs753270	10	80964975	C	T	0.583535		0.0528	0.0079	2.7e-11	62892	0.00135501	85.3324		-0.0225854	0.0154627	0.144115
rs7561798	2	228973660	G	A	0.482171		0.04	0.0072	2.79e-08	62892	0.000798983	50.2882		-0.00318583	0.0149781	0.831562
rs7572970	2	161136656	G	A	0.722047		0.059	0.0087	1.39e-11	62892	0.00139724	87.9953		0.0120389	0.0167451	0.472173
rs7607777	2	43629931	T	G	0.105906		-0.137	0.0125	9.4e-28	62892	0.00355447	224.338		-0.00439404	0.0244347	0.857288
rs7685296	4	153254121	T	C	0.279365		-0.0511	0.0081	2.32e-10	62892	0.00105138	66.1908		0.0181617	0.0167842	0.279219
rs7729395	5	102100576	T	C	0.0509409		0.1373	0.016	1.1e-17	62892	0.00182277	114.843		-0.0470284	0.0352843	0.182583
rs7756992	6	20679709	G	A	0.266896		0.1297	0.0078	6e-62	62892	0.00658291	416.742		-0.0328388	0.0169807	0.0531264
rs7786095	7	156983847	G	A	0.10386		-0.0743	0.0129	9.64e-09	62892	0.00102762	64.6934		-0.0221808	0.0246308	0.367837
rs780094	2	27741237	C	T	0.612845		0.0692	0.0074	5.16e-21	62892	0.00227236	143.234		0.00571426	0.0153858	0.71034
rs7845219	8	95937502	C	T	0.492786		-0.0422	0.0072	4.54e-09	62892	0.000890235	56.0367		-0.0284068	0.014978	0.0578855
rs7903146	10	114758349	T	C	0.291585		0.3059	0.0077	1e-200	62892	0.0386582	2528.98		0.00287956	0.0167403	0.863427
rs7929543	11	49351026	C	A	0.0831599		0.0828	0.0138	2.2e-09	62892	0.00104544	65.8164		-0.00479195	0.0270454	0.859366
rs7955901	12	71433293	T	C	0.556668		-0.0444	0.0072	7.16e-10	62892	0.000973019	61.2528		0.0130557	0.0151215	0.387925
rs8068804	17	3985864	A	G	0.325097		0.0587	0.0078	4.41e-14	62892	0.00151203	95.2356		-0.0193437	0.0160605	0.228423
rs8108269	19	46158513	G	T	0.281015		0.0644	0.0079	3.11e-16	62892	0.00167591	105.575		-0.0428204	0.0168221	0.0109124
rs825476	12	124568456	T	C	0.580549		0.0524	0.0073	6.8e-13	62892	0.00133725	84.2123		0.0181951	0.015215	0.23175
rs840967	2	65701757	A	C	0.605922		-0.0497	0.008	5.44e-10	62892	0.00117962	74.2738		-0.011587	0.0153107	0.449174
rs9369425	6	43810974	A	G	0.708185		-0.0546	0.0085	1.13e-10	62892	0.00123217	77.5866		0.0216834	0.0171146	0.205171
rs963740	13	51096095	T	A	0.294299		-0.0479	0.0086	2.23e-08	62892	0.000953039	59.9938		-0.0504258	0.0165362	0.00229287
rs9844972	3	150097635	C	G	0.0697229		0.0956	0.0148	1.03e-10	62892	0.00118559	74.6501		0.0649934	0.0301176	0.0309286
rs9894220	17	46989154	G	A	0.43374		-0.0585	0.0079	1.52e-13	62892	0.00168107	105.901		-0.0179857	0.0151937	0.236506
rs9928094	16	53799905	G	A	0.42602		0.1045	0.0072	3.59e-47	62892	0.00534059	337.673		0.0479923	0.0152027	0.001595
rs993380	4	83584496	G	A	0.66555		-0.0507	0.0081	4.59e-10	62892	0.00114435	72.0504		0.000368281	0.0159188	0.981543
rs9940149	16	300641	A	G	0.178556		-0.058	0.0095	9.29e-10	62892	0.000986821	62.1225		0.000517028	0.0197133	0.979076
SNPs, single nucleotide polymorphisms; Chr, chromosome; Pos, position; EA, effect allele; OA, other allele; EAF, effect allele frequency; SE, standard error.

### Sheet: ST11
Supplemental Table 11. Detail of the results of univariate Mendelian randomization.
Exposure	N-SNPs	Method	OR (95%CI)	P-value
Smoking per day
	14	IVW (fixed mode effects)	1.241 (1.085-1.419)	0.002
	14	IVW (multiplicative random effects)	1.241 (1.033-1.491)	0.021
	14	MR Egger	1.036 (0.775-1.385)	0.816
	14	Weighted median	1.158 (0.986-1.359)	0.074
	14	Simple mode	1.085 (0.715-1.646)	0.708
	14	Weighted mode	1.137 (0.967-1.337)	0.143
Alcohol drinking per week
	18	IVW (fixed mode effects)	1.348 (0.834-2.178)	0.223
	18	IVW (multiplicative random effects)	1.348 (0.720-2.522)	0.351
	18	MR Egger	2.518 (0.287-22.080)	0.471
	18	Weighted median	1.564 (0.791-3.092)	0.199
	18	Simple mode	2.105 (0.583-7.604)	0.272
	18	Weighted mode	1.783 (0.736-4.317)	0.217
Coffee intake
	28	IVW (fixed mode effects)	1.154 (0.790-1.687)	0.458
	28	IVW (multiplicative random effects)	1.154 (0.742-1.795)	0.523
	28	MR Egger	1.365 (0.573-3.255)	0.489
	28	Weighted median	1.293 (0.773-2.162)	0.328
	28	Simple mode	1.218 (0.453-3.278)	0.699
	28	Weighted mode	1.334 (0.777-2.290)	0.305
Tea intake
	31	IVW (fixed mode effects)	1.272 (0.935-1.729)	0.125
	31	IVW (multiplicative random effects)	1.272 (0.898-1.801)	0.176
	31	MR Egger	1.073 (0.493-2.335)	0.86
	31	Weighted median	1.299 (0.842-2.005)	0.237
	31	Simple mode	1.817 (0.839-3.936)	0.14
	31	Weighted mode	1.393 (0.871-2.228)	0.177
Fresh fruit intake
	41	IVW (fixed mode effects)	0.929 (0.539-1.601)	0.79
	41	IVW (multiplicative random effects)	0.929 (0.438-1.968)	0.847
	41	MR Egger	1.706 (0.104-27.942)	0.71
	41	Weighted median	0.968 (0.402-2.332)	0.943
	41	Simple mode	1.712 (0.147-19.874)	0.67
	41	Weighted mode	0.385 (0.066-2.239)	0.294
Dried fruit intake
	29	IVW (fixed mode effects)	0.228 (0.135-0.384)	2.782e-08
	29	IVW (multiplicative random effects)	0.228 (0.122-0.426)	3.47e-06
	29	MR Egger	0.050 (0.001-1.725)	0.109
	29	Weighted median	0.294 (0.127-0.681)	0.004
	29	Simple mode	0.655 (0.094-4.582)	0.673
	29	Weighted mode	0.569 (0.078-4.182)	0.584
BMI
	481	IVW (fixed mode effects)	2.575 (2.345-2.828)	1.675e-87
	481	IVW (multiplicative random effects)	2.575 (2.301-2.880)	7.369e-61
	481	MR Egger	1.971 (1.466-2.651)	8.889e-06
	481	Weighted median	2.311 (1.946-2.746)	1.431e-21
	481	Simple mode	3.334 (1.834-6.061)	9.03e-05
	481	Weighted mode	2.011 (1.464-2.761)	1.927e-05
Waist circumference
	43	IVW (fixed mode effects)	2.028 (1.702-2.417)	2.682e-15
	43	IVW (multiplicative random effects)	2.028 (1.648-2.496)	2.482e-11
	43	MR Egger	1.763 (1.017-3.057)	0.05
	43	Weighted median	1.913 (1.421-2.576)	1.902e-05
	43	Simple mode	1.840 (1.051-3.219)	0.039
	43	Weighted mode	1.818 (1.253-2.639)	0.003
T2DM
	104	IVW (fixed mode effects)	1.025 (0.980-1.073)	0.281
	104	IVW (multiplicative random effects)	1.025 (0.966-1.088)	0.413
	104	MR Egger	0.957 (0.838-1.093)	0.519
	104	Weighted median	1.011 (0.923-1.106)	0.821
	104	Simple mode	1.062 (0.877-1.286)	0.539
	104	Weighted mode	1.018 (0.929-1.116)	0.699
SNPs, Single nucleotide polymorphisms; OR, odds ratio; CI, confidence interval; BMI, body mass index; IVW, inverse variance weighted; BMI, body mass index; T2DM, type 2 diabetes mellitus.
